# Human aging reflects increases in entropy across organ networks

**DOI:** 10.1101/2025.05.06.25327108

**Authors:** Meng Hao, Hui Zhang, Yi Li, Yaqi Huang, Jingyi Wu, Shuishan Zhang, Xianglin Aneta Guo, Xueqin Li, Zixin Hu, Xiangnan Li, Shuai Jiang, Kamaryn T. Tanner, Andrew Rutenberg, Jie Chen, Zhijun Bao, Jiucun Wang, Yiqin Huang, Alan A Cohen, Li Jin, Xiaofeng Wang

**Affiliations:** Shanghai Key Laboratory of Clinical Geriatric Medicine, Shanghai Institute of Geriatrics and Gerontology, Huadong Hospital, Shanghai Medical College, Fudan University, Shanghai, 200040, China; Human Phenome Institute, Zhangjiang Fudan International Innovation Centre, Fudan University, Shanghai, 201203, China; Fudan Zhangjiang Institute, Shanghai 201203, China; School of Global Health, Chinese Center for Tropical Diseases Research, Shanghai Jiao Tong University School of Medicine, Shanghai, 200025, China; Department of Vascular Surgery, Shanghai Key Laboratory of Vascular Lesion Regulation and Remodeling, Shanghai Pudong Hospital, Fudan University Pudong Medical Center, Shanghai, 201399, China; Butler Columbia Aging Center, Mailman School of Public Health, Columbia University, NY 10032, America; Department of Physics and Atmospheric Science, Dalhousie University, Halifax, NS B3H 4R2, Canada; Department of Environmental Health Sciences, Mailman School of Public Health, Columbia University, NY 10032, America

## Abstract

Aging involves diminished homeostatic control and changes in individual biomarker levels/states. However, it is unknown whether these alterations reflect a rise in entropy during the aging process, and whether entropy disrupts broad systemic interrelationships^1–4^. The entropy of human aging has not been well characterized, but measures of systemic entropy could reveal aging dynamics that may not be apparent even by integration of state-based aging metrics^5–7^. Here, we leverage the Distance of Covariance (DISCO), which quantifies entropy in large ensembles of biological information, to demonstrate that organs and systems exhibit interconnected increased entropy with age. We validate DISCO on multiple data substrates (clinical biomarkers, proteomics, metabolomics, and microbiomes) in five cohort datasets: UK BioBank, National Health and Nutrition Examination Survey, and three Chinese cohorts of older adults. DISCO consistently outperforms mortality prediction of existing metrics of dysregulation and is comparable to the best-in-class epigenetic clocks. It also strongly predicts frailty and incidence of age-related chronic conditions. Crucially, organ- and system-specific DISCO scores derived from circulating proteomics demonstrate broad predictive power with little to no specificity of a given organ predicting its own diseases and mortality. Network analysis of organ- and system-specific DISCO shows that more central, connected organ DISCOs predict health outcomes more strongly. For example, for each mortality cause, brain entropy is one of the strongest predictors. These findings challenge current notions of independent organ-specific aging signatures^8–10^, suggesting instead that while pathology may be organ-specific, entropy spills readily across systems, and thus conversely that health during aging requires integrated homeostatic coordination across multiple systems.

## Supplementary Tables for "Human aging reflects increases in entropy across organ networks"

### Sheet: Supplementary Table 1
	Supplementary Table 1. Information on 24 clinical biomarkers for all and reference participants in NHANES.
	Biomarkers	Description	All (N=27059)	Reference (N=4734)	P for KS	Spearman Rho	P for Spearman
	BMI, kg/m²	Body mass index	29.09 (6.71)	27.64 (7.06)	7.41941e-70	0.166	1.45133e-166
	ALB, g/dL	Serum albumin	4.21 (0.36)	4.27 (0.45)	1.39551e-54	-0.217	1.41127e-285
	ALP, U/L	Alkaline phosphatase	70.66 (21.85)	67.50 (20.87)	2.52344e-14	0.183	5.80237e-203
	BUN, mg/dL	Blood urea nitrogen	13.46 (5.25)	10.94 (3.79)	5.71952e-163	0.344	0
	CREA, mg/dL	Creatinine	0.88 (0.24)	0.80 (0.19)	2.80156e-44	0.222	1.98366e-299
	GLU, mmol/L	Serum glucose	5.48 (1.51)	4.85 (0.80)	4.80727e-213	0.413	0
	TBIL, mg/dL	Total bilirubin	0.66 (0.30)	0.67 (0.32)	0.300689	-0.063	2.81969e-25
	UA, mg/dL	Uric acid	5.42 (1.42)	5.16 (1.38)	9.22169e-24	0.184	1.28344e-203
	BASO%, %	Basophils percent	0.70 (0.39)	0.65 (0.37)	1.23786e-16	0.073	2.50584e-33
	EOS%, %	Eosinophils percent	2.80 (1.87)	2.62 (1.91)	2.36429e-23	0.067	5.62554e-28
	LYM%, %	Lymphocytes count	30.52 (8.44)	31.00 (8.54)	0.000410001	-0.094	1.35206e-54
	MCV, fL	Mean cell volume	89.32 (5.62)	88.11 (5.31)	1.96578e-42	0.037	1.70604e-09
	MONO%, %	Monocyte count	7.91 (2.21)	7.70 (2.17)	1.20511e-07	0.087	4.01634e-47
	NEU%, %	Segmented neutrophils percent	58.14 (9.38)	58.08 (9.85)	0.0290347	0.034	3.20005e-08
	RBC, 10^6/μL	Red blood cell count	4.70 (0.50)	4.77 (0.52)	2.22909e-19	-0.112	2.38745e-76
	RDW, %	Red cell distribution width	13.14 (1.18)	12.86 (1.14)	1.31562e-56	0.318	0
	WBC, 10^9/L	White blood cell count	7.25 (2.08)	7.56 (2.21)	3.11947e-13	0.029	1.24529e-06
	LogCRP, mg/L	Log (c-reactive protein)	0.28 (0.28)	0.25 (0.29)	6.24668e-36	0.196	1.02221e-231
	DBP, mmHg	Diastolic blood pressure	70.35 (12.16)	65.51 (10.87)	6.54548e-119	0.082	3.51318e-41
	SBP, mmHg	Systolic blood pressure	124.37 (18.89)	113.29 (11.13)	1.0954e-276	0.524	0
	GGT, U/L	Gamma glutamyl transferase	27.24 (24.82)	21.18 (17.28)	2.23704e-78	0.2	2.14286e-242
	HbA1c, %	Glycohemoglobin	5.65 (0.82)	5.20 (0.43)	0	0.522	0
	HDL, mg/dL	High-density lipoprotein cholesterol	53.49 (15.98)	53.66 (15.19)	0.0035675	-0.03	5.71765e-07
	CHOL, mg/dL	Total cholesterol	194.99 (40.88)	180.48 (38.31)	1.73731e-108	0.045	8.33228e-14

### Sheet: Supplementary Table 2
	Supplementary Table 2. Information on 58 clinical biomarkers for all and reference participants in UKB.
	Biomarkers	Description	All (N=487517)	Reference (N=5282)	P for KS	Spearman Rho	P for Spearman
	BASO%, %	Basophils percentage	0.57 (0.60)	0.58 (0.67)	0.681164	0.011	1.60885e-13
	CRP, mg/L	C-Reactive protein	2.54 (4.27)	2.24 (4.03)	3.29712e-47	0.264	0
	EOS%, %	Eosinophils percentage	2.56 (1.85)	2.63 (2.20)	0.147564	-0.001	0.65145
	LYM#, 10^9/L	Lymphocytes count	1.96 (1.16)	1.95 (0.58)	0.0764851	0.052	4.7426e-284
	LYM%, %	Lymphocytes percentage	28.91 (7.41)	29.06 (7.16)	0.0468627	-0.074	0
	MONO#, 10^9/L	Monocytes count	0.48 (0.27)	0.45 (0.18)	3.74238e-15	0.134	0
	MONO%, %	Monocytes percentage	7.06 (2.66)	6.76 (2.65)	7.60867e-18	0.026	3.13721e-76
	NEU#, 10^9/L	Neutrophils count	4.22 (1.41)	4.24 (1.44)	0.087062	0.135	0
	NEU%, %	Neutrophils percentage	60.89 (8.43)	60.95 (8.42)	0.490144	0.041	2.99883e-182
	PLT#, 10^9/L	Platelet count	252.91 (59.42)	253.59 (58.69)	0.668242	0.003	0.06214
	PCT, %	Platelet crit	0.23 (0.05)	0.24 (0.05)	2.9434e-06	0.015	1.57525e-26
	PDW, %	Platelet distribution width	16.49 (0.52)	16.44 (0.53)	3.70195e-12	0.076	0
	WBC, 10^9/L	White blood cell count	6.88 (2.10)	6.87 (1.80)	0.12955	0.157	0
	HCT, %	Haematocrit percentage	41.08 (3.52)	41.09 (3.83)	4.59039e-05	-0.009	2.49258e-09
	HGB, g/dL	Hemoglobin	14.17 (1.23)	14.18 (1.37)	1.76051e-06	-0.019	8.53457e-39
	HLSR#, 10^12/L	High light scatter reticulocytes count	0.02 (0.01)	0.02 (0.01)	0.0103229	0.18	0
	HLSR%, %	High light scatter reticulocytes percentage	0.40 (0.33)	0.40 (0.67)	0.000145282	0.186	0
	IRF, ratio	Immature reticulocyte fraction	0.29 (0.06)	0.29 (0.06)	1.00598e-05	0.154	0
	MCH, pg	Mean corpuscular hemoglobin	31.45 (1.90)	31.09 (2.07)	8.91599e-22	0.011	2.23533e-14
	MCHC, g/dL	Mean corpuscular hemoglobin concentration	34.51 (1.06)	34.50 (1.01)	0.628414	-0.052	1.73564e-284
	MCV, fL	Mean cell volume	91.12 (4.56)	90.09 (4.97)	1.38683e-36	0.027	6.11089e-78
	MPV, fL	Mean platelet volume	9.33 (1.07)	9.41 (1.08)	1.774e-05	0.012	8.16294e-16
	MRV, fL	Mean reticulocyte volume	105.92 (7.69)	104.99 (8.01)	2.24487e-14	0.083	0
	MSCV, fL	Mean sphered cell volume	82.86 (5.22)	82.25 (5.50)	1.72135e-14	0.038	4.05554e-156
	RBC, 10^12/L	Red blood cell count	4.52 (0.41)	4.57 (0.46)	7.28524e-24	-0.01	5.93753e-12
	RDW, %	Red cell distribution width	13.49 (0.98)	13.37 (1.09)	3.652e-48	0.172	0
	RET#, 10^12/L	Reticulocytes count	0.06 (0.04)	0.06 (0.03)	0.0166469	0.159	0
	RET%, %	Reticulocytes percentage	1.35 (0.87)	1.33 (1.14)	0.000818001	0.169	0
	Apo(a), g/L	Apolipoprotein A	1.53 (0.25)	1.47 (0.24)	1.06142e-62	-0.016	5.33449e-28
	Apo(b), g/L	Apolipoprotein B	1.03 (0.23)	0.97 (0.22)	5.58257e-78	0.003	0.0179986
	LDL, mmol/L	Low-density lipoprotein cholesterol	3.55 (0.85)	3.33 (0.78)	1.30214e-78	-0.035	4.5916e-135
	HDL, mmol/L	High-density lipoprotein cholesterol	1.44 (0.36)	1.38 (0.33)	1.60679e-25	-0.059	0
	Lp(a), nmol/L	Lipoprotein A	39.17 (44.24)	39.26 (44.10)	0.000181397	0.005	0.000275609
	TG, mmol/L	Triglycerides	1.74 (1.01)	1.56 (1.00)	1.12528e-64	0.152	0
	CHOL, mmol/L	Total cholesterol	5.69 (1.12)	5.33 (0.99)	1.7085e-127	-0.008	1.01724e-07
	ALT, U/L	Alanine aminotransferase	23.41 (13.90)	23.58 (15.75)	8.14592e-30	0.147	0
	ALB, g/L	Serum albumin	45.21 (2.47)	45.88 (2.67)	1.90722e-55	-0.1	0
	AST, U/L	Aspartate aminotransferase	26.15 (10.43)	25.08 (9.38)	4.31553e-46	0.16	0
	DBIL, μmol/L	Direct bilirubin	1.79 (0.77)	1.91 (0.86)	3.26377e-25	0.017	8.53574e-33
	GGT, U/L	Gamma glutamyl transferase	36.94 (41.27)	31.95 (34.23)	3.0128e-49	0.232	0
	TBIL, μmol/L	Total bilirubin	9.08 (4.33)	9.68 (5.08)	1.03403e-14	-0.049	2.32557e-259
	CREA, umol/L	Creatinine	72.24 (18.17)	70.84 (15.25)	9.17932e-05	0.097	0
	Cys-C, mg/L	Cystatin C	0.91 (0.17)	0.83 (0.14)	2.01124e-280	0.33	0
	p, mmol/L	Phosphate	1.16 (0.15)	1.15 (0.15)	8.78151e-05	-0.021	5.40349e-47
	TP, g/L	Total protein	72.49 (3.86)	73.25 (4.00)	2.76547e-33	0.059	0
	GML, umol/L	Urate	308.99 (78.73)	296.64 (80.72)	3.72024e-33	0.18	0
	U, mmol/L	Urea	5.40 (1.37)	4.75 (1.16)	1.29834e-211	0.211	0
	ALP, U/L	Alkaline phosphatase	83.53 (25.90)	75.78 (26.66)	1.60051e-120	0.204	0
	Ca, mmol/L	Calcium	2.38 (0.09)	2.37 (0.09)	0.000794592	0.037	7.73277e-145
	VD, nmol/L	Vitamin D	48.46 (20.21)	46.52 (21.82)	2.25391e-21	-0.053	5.41825e-304
	IGF-1, nmol/L	Insulin-like growth factor 1	21.39 (5.57)	24.88 (5.66)	4.13573e-304	-0.264	0
	SHBG, nmol/L	Sex hormone binding globulin	50.81 (26.01)	49.37 (30.91)	4.63458e-39	-0.035	7.60833e-129
	TE, nmol/L	Testosterone	6.23 (5.71)	6.72 (6.07)	1.74164e-15	0.008	9.92102e-09
	GLU, mmol/L	Glucose	5.10 (1.17)	4.90 (0.90)	4.20087e-49	0.171	0
	HbA1C, mmol/mol	Glycohemoglobin	36.08 (6.59)	33.53 (5.13)	6.25228e-247	0.268	0
	DBP, mmHg	Diastolic blood pressure	82.21 (9.87)	79.97 (9.84)	8.40889e-68	0.202	0
	BMI, kg/m²	Body mass index	27.42 (4.77)	26.75 (4.86)	1.83635e-28	0.19	0
	SBP, mmHg	Systolic blood pressure	137.73 (18.14)	126.94 (14.44)	3.99205041839727e-321	0.356	0

### Sheet: Supplementary Table 3
	Supplemental Table 3. Information on 16 clinical biomarkers for all and reference participants in CHARLS Wave 1 (2011) and Wave 3 (2015).
	Biomarkers	Wave 1 (2011)							Wave 3 (2015)
		Description	All (N=11601)	Reference (N=2472)	P for KS	Spearman Rho	P for Spearman		All (N=12621)	Reference (N=2221)	P for KS	Spearman Rho	P for Spearman
	WBC, 10^9/L	White blood cell count	6.25 (2.09)	6.26 (1.80)	0.114465	0.066	7.68e-13		5.98 (1.80)	6.03 (1.77)	0.227402	0.091	1.06151e-24
	MCV, fL	Mean cell volume	90.64 (8.44)	89.43 (8.49)	7.09e-09	-0.021	0.0254019		91.42 (7.72)	89.94 (8.25)	5.1182e-12	0.014	0.115793
	PLT#, 10^9/L	Platelet count	211.78 (73.82)	218.79 (77.54)	0.00031336	-0.069	1.31e-13		204.10 (73.84)	216.13 (79.48)	6.59897e-11	-0.099	5.26933e-29
	BUN, mg/dL	Blood urea nitrogen	15.78 (4.62)	14.96 (4.23)	5.85e-11	0.178	3.6e-83		15.53 (4.70)	14.12 (3.99)	3.03999e-26	0.232	5.51072e-154
	GLU, mg/dL	Serum glucose	110.35 (37.20)	106.06 (31.85)	2.69e-10	0.156	3.51e-64		103.73 (35.40)	99.26 (29.80)	1.56802e-11	0.19	1.71805e-102
	CREA, mg/dL	Creatinine	0.79 (0.24)	0.75 (0.17)	7.49e-14	0.222	3.45e-129		0.81 (0.29)	0.76 (0.22)	8.37254e-12	0.274	1.90767e-215
	CHOL, mg/dL	Total cholesterol	193.18 (38.60)	188.37 (37.17)	2.46e-08	0.047	4.07e-07		184.11 (36.56)	178.72 (33.33)	2.47686e-08	0.035	9.04372e-05
	TG, mg/dL	Triglyceride	134.63 (109.96)	139.06 (123.70)	0.309775	0.055	2.49e-09		143.30 (91.15)	149.94 (102.58)	0.0590666	0.094	2.24779e-26
	HDL, mg/dL	High-density lipoprotein cholesterol	50.85 (15.25)	49.78 (14.31)	0.0524368	-0.044	2.47e-06		51.19 (11.56)	50.51 (10.43)	0.143177	-0.091	7.67111e-25
	LDL, mg/dL	Low-density lipoprotein cholesterol	116.14 (34.63)	111.41 (32.87)	1.28e-09	-0.056	1.57e-09		102.31 (28.99)	97.54 (26.20)	7.28582e-10	-0.027	0.00255496
	CRP, mg/L	C-reactive protein	2.80 (7.64)	1.87 (4.22)	3.26e-11	0.203	5.82e-108		2.76 (6.08)	2.20 (4.19)	9.79342e-07	0.238	1.06633e-161
	HbA1c, %	Glycohemoglobin	5.26 (0.82)	5.17 (0.73)	1.98e-08	0.115	1.53e-35		5.98 (0.99)	5.77 (0.81)	3.3621e-36	0.192	7.20868e-105
	UA, mg/dL	Uric acid	4.47 (1.26)	4.31 (1.22)	1.01e-06	0.204	4.81e-109		4.97 (1.41)	4.78 (1.40)	6.30604e-06	0.22	1.35969e-138
	HCT, %	Haematocrit percentage	41.48 (6.26)	41.36 (6.51)	0.303928	-0.029	0.00184924		41.49 (5.67)	41.40 (5.92)	0.127308	-0.029	0.00128027
	HGB, g/dL	Hemoglobin	14.39 (2.19)	14.41 (2.28)	0.361114	-0.001	0.895183		13.71 (1.94)	13.71 (2.12)	0.0158175	-0.053	3.56974e-09
	Cys-C, mg/L	Cystatin C	1.01 (0.25)	0.92 (0.17)	2.51e-79	0.35	0		0.86 (0.25)	0.73 (0.16)	7.00474e-132	0.478	0

### Sheet: Supplementary Table 4-5
	Supplementary Table 4. Information on 57 clinical biomarkers for all and reference participants in RuLAS Wave 2 (2016).								Supplementary Table 5. Information on 63 clinical biomarkers for all and reference participants in RuLAS Wave 4 (2019).
	Biomarkers	Description	All (N=1823)	Reference (N=559)	P for KS	Spearman Rho	P for Spearman		Organs	Biomarkers	Description	All (N=2200)	Reference (N=336)	P for KS	Spearman.Rho	P for Spearman
	HEIGHT, cm	Height	155.00 (8.96)	156.25 (8.51)	0.0390217	-0.033	0.167399		Heart	BNP, pg/ml	B-type Natriuretic Peptide	81.80 (114.99)	48.44 (85.07)	1.06502e-15	0.28	8.84184e-41
	WEIGHT, kg	Weight	56.93 (10.41)	59.10 (10.58)	3.87233e-05	-0.081	0.00060852			p, ms	P wave	94.66 (55.56)	93.92 (48.75)	0.979631	-0.019	0.379355
	BMI, kg/m²	Body mass index	23.65 (3.63)	24.19 (3.86)	0.0161003	-0.064	0.00627878			QT, ms	QT interval	370.48 (43.25)	368.14 (40.55)	0.406627	-0.053	0.0128699
	WAIST, cm	Waist circumference	86.45 (8.99)	87.42 (9.00)	0.018425	-0.005	0.84537			QTc, ms	Corrected QT interval	414.22 (47.65)	408.89 (49.83)	0.0136386	0.081	0.000132117
	HIP, cm	Hip circumference	95.53 (7.40)	96.79 (7.82)	0.00122486	-0.105	8.76723e-06			HR, bpm	Heart rate	77.06 (40.63)	78.66 (61.51)	0.398342	0.14	3.76923e-11
	WHR, ratio	Waist-hip ratio	0.91 (0.08)	0.90 (0.06)	0.936642	0.075	0.00156957			QRS, ms	QRS complex	89.46 (30.54)	91.34 (45.43)	0.327156	0.019	0.381218
	SBP, mmHg	Systolic blood pressure	149.15 (21.57)	146.70 (21.25)	0.100323	0.059	0.0120315			QRSE, °	QRS electrical axis	30.72 (46.28)	27.07 (40.41)	0.923308	0.021	0.319706
	DBP, mmHg	Diastolic blood pressure	76.90 (10.69)	77.51 (10.11)	0.437679	0.01	0.660913			PR, ms	PR interval	157.20 (27.82)	157.38 (35.26)	0.580809	0.017	0.41921
	BP, mmHg	Blood pressure	74.09 (11.91)	73.41 (11.95)	0.46098	0.153	7.10932e-11			RV5, mV	R Wave in V5	1.43 (0.62)	1.37 (0.54)	0.699662	0.009	0.688786
	p, ms	P wave	92.43 (13.48)	91.94 (11.25)	0.0696123	0.007	0.77866			SV1, mV	S Wave in V1	0.62 (0.47)	0.63 (0.38)	0.745493	0.019	0.383974
	QT, ms	QT interval	377.55 (40.42)	378.25 (37.06)	0.816698	-0.1	3.20555e-05		Oxygen Transport	HFR, %	High frequency region	0.56 (0.58)	0.53 (0.48)	0.994463	0.101	1.92826e-06
	QTc, ms	Corrected QT interval	407.98 (38.60)	406.87 (33.06)	0.0799348	0.091	0.000154984			MFR, %	Middle frequency region	5.87 (2.76)	5.73 (2.57)	0.785939	0.119	1.94417e-08
	HR, bpm	Heart rate	70.46 (13.42)	69.34 (13.41)	0.00471548	0.169	1.0916e-12			LFR, %	Low frequency region	91.66 (13.15)	92.55 (10.57)	0.592184	-0.224	2.00434e-26
	QRS, ms	QRS complex	89.82 (15.81)	89.58 (16.18)	0.847614	0.039	0.101829			IRF, %	Intermediate region frequency	6.43 (3.18)	6.26 (2.93)	0.79483	0.124	5.12245e-09
	QRSE, °	QRS electrical axis	31.17 (38.28)	33.32 (35.26)	0.166085	0.001	0.95726			RBC, 10^12/L	Red blood cell count	4.42 (0.44)	4.54 (0.42)	0.000121952	-0.219	3.29784e-25
	PR, ms	PR interval	156.28 (23.36)	154.84 (20.89)	0.0305252	0.01	0.692669			RDW, %	Red cell distribution width	13.58 (1.05)	13.26 (0.91)	1.9162e-08	0.265	1.13604e-36
	RV5, mV	R Wave in V5	1.65 (0.81)	1.64 (0.78)	0.904887	-0.075	0.00177101			HCT, L/L	Haematocrit percentage	0.42 (0.04)	0.43 (0.04)	0.000175578	-0.233	1.73324e-28
	SV1, mV	S Wave in V1	0.75 (0.49)	0.77 (0.47)	0.0773599	0.022	0.348265			HGB, g/L	Hemoglobin	135.11 (24.06)	140.25 (20.29)	0.000211793	-0.273	8.22205e-39
	RBC, 10^6/μL	Red blood cell count	4.36 (0.47)	4.42 (0.44)	0.00417997	-0.073	0.00202135			MCH, pg	Mean corpuscular hemoglobin	31.24 (2.01)	31.30 (1.77)	0.996582	-0.009	0.679105
	RDW, %	Red cell distribution width	13.38 (1.23)	13.29 (1.55)	0.00768235	0.202	3.73996e-18			MCHC, g/L	Mean corpuscular hemoglobin concentration	331.51 (9.51)	332.91 (8.93)	0.0146923	-0.123	6.40689e-09
	HCT, L/L	Haematocrit percentage	0.39 (0.04)	0.40 (0.04)	0.169971	-0.104	9.58365e-06			MCV, fL	Mean cell volume	94.20 (5.12)	94.01 (4.69)	0.358962	0.033	0.117224
	HGB, g/L	Hemoglobin	134.87 (15.99)	136.58 (15.40)	0.0807255	-0.109	3.43429e-06		Immunity	BASO#, 10^9/L	Basophils count	81.80 (114.99)	48.44 (85.07)	1.06502e-15	0.28	8.84184e-41
	MCH, pg	Mean corpuscular hemoglobin	30.94 (2.18)	30.89 (2.11)	0.998142	-0.032	0.170486			BASO%, %	Basophils percentage	94.66 (55.56)	93.92 (48.75)	0.979631	-0.019	0.379355
	MCHC, g/L	Mean corpuscular hemoglobin concentration	342.86 (11.17)	343.43 (10.74)	0.235421	-0.081	0.000571264			EOS#, 10^9/L	Eosinophils count	370.48 (43.25)	368.14 (40.55)	0.406627	-0.053	0.0128699
	MCV, fL	Mean cell volume	90.11 (5.86)	89.91 (5.12)	0.514355	-0.024	0.298146			EOS%, %	Eosinophils percentage	414.22 (47.65)	408.89 (49.83)	0.0136386	0.081	0.000132117
	BASO#, 10^9/L	Basophils count	0.01 (0.01)	0.01 (0.01)	1	-0.043	0.0678629			LYM#, 10^9/L	Lymphocytes count	77.06 (40.63)	78.66 (61.51)	0.398342	0.14	3.76923e-11
	BASO%, %	Basophils percent	0.09 (0.12)	0.08 (0.10)	1	-0.055	0.0186803			LYM%, %	Lymphocytes percentage	89.46 (30.54)	91.34 (45.43)	0.327156	0.019	0.381218
	EOS#, 10^9/L	Eosinophils count	0.19 (0.19)	0.19 (0.21)	0.908574	-0.005	0.816367			MONO#, 10^9/L	Monocytes count	30.72 (46.28)	27.07 (40.41)	0.923308	0.021	0.319706
	EOS%, %	Eosinophils percent	2.90 (2.70)	2.96 (2.85)	0.999996	-0.04	0.0852			MONO%, %	Monocytes percentage	157.20 (27.82)	157.38 (35.26)	0.580809	0.017	0.41921
	LYM#, 10^9/L	Lymphocytes count	2.13 (0.87)	2.15 (0.81)	0.976113	-0.019	0.431777			MPV, fL	Mean platelet volume	1.43 (0.62)	1.37 (0.54)	0.699662	0.009	0.688786
	LYM%, %	Lymphocytes percent	32.80 (9.09)	33.39 (8.79)	0.430272	-0.098	2.75378e-05			NEU#, 10^9/L	Neutrophils percentage	0.62 (0.47)	0.63 (0.38)	0.745493	0.019	0.383974
	MONO#, 10^9/L	Monocytes count	0.56 (2.17)	0.49 (0.18)	0.160105	0.163	2.79693e-12			NEU%, %	Neutrophils count	0.56 (0.58)	0.53 (0.48)	0.994463	0.101	1.92826e-06
	MONO%, %	Monocytes percent	7.74 (2.05)	7.56 (1.93)	0.0690096	0.079	0.000835644			WBC, 10^9/L	White blood cell count	5.87 (2.76)	5.73 (2.57)	0.785939	0.119	1.94417e-08
	MPV, fL	Mean platelet volume	11.31 (1.28)	11.32 (1.27)	0.383029	-0.049	0.0411219			CRP, μg/mL	C-reactive protein	91.66 (13.15)	92.55 (10.57)	0.592184	-0.224	2.00434e-26
	NEU#, 10^9/L	Segmented neutrophils count	3.93 (6.65)	3.68 (1.38)	0.752399	0.1	1.97743e-05			IL-6, pg/mL	Interleukin-6	6.43 (3.18)	6.26 (2.93)	0.79483	0.124	5.12245e-09
	NEU%, %	Segmented neutrophils percent	56.41 (9.56)	55.97 (9.30)	0.95431	0.062	0.00785812			IGF-1, ng/mL	Insulin-like growth factor 1	4.42 (0.44)	4.54 (0.42)	0.000121952	-0.219	3.29784e-25
	WBC, 10^9/L	White blood cell count	6.61 (2.09)	6.53 (1.86)	0.986947	0.104	8.79445e-06			TNF-α, pg/mL	Tumor necrosis factor alpha	13.58 (1.05)	13.26 (0.91)	1.9162e-08	0.265	1.13604e-36
	PCT, %	Plateletcrit	0.23 (0.07)	0.23 (0.05)	0.342576	0.011	0.644541		Kidney	B2M, mg/L	Beta-2 microglobulin	0.42 (0.04)	0.43 (0.04)	0.000175578	-0.233	1.73324e-28
	PDW, fL	Platelet distribution width	14.53 (3.15)	14.57 (3.15)	0.449899	-0.049	0.0449068			CREA, mg/dL	Creatinine	135.11 (24.06)	140.25 (20.29)	0.000211793	-0.273	8.22205e-39
	PLCR, %	Platelet large cell ratio	35.77 (16.44)	35.42 (10.00)	0.444506	-0.049	0.0419163			eGFR, mL/min/1.73m2	Glomerular filtration rate	31.24 (2.01)	31.30 (1.77)	0.996582	-0.009	0.679105
	PLT#, 10^9/L	Platelet count	204.31 (70.83)	204.74 (60.27)	0.739988	0.002	0.919766			Cys-C, mg/L	Cystatin C	331.51 (9.51)	332.91 (8.93)	0.0146923	-0.123	6.40689e-09
	HCY, μmol/L	Homocysteine	14.75 (8.35)	13.12 (4.18)	1.85346e-07	0.35	2.08834e-53			UA, μmol/L	Uric acid	94.20 (5.12)	94.01 (4.69)	0.358962	0.033	0.117224
	CREA, μmol/L	Creatinine	56.94 (17.64)	54.04 (15.99)	0.0110783	0.294	2.43429e-37		Liver	ALB, g/L	Serum albumin	81.80 (114.99)	48.44 (85.07)	1.06502e-15	0.28	8.84184e-41
	CREA, mg/dL	Creatinine	0.64 (0.20)	0.61 (0.18)	0.0110783	0.294	2.43429e-37			ALT, U/L	Alanine aminotransferase	94.66 (55.56)	93.92 (48.75)	0.979631	-0.019	0.379355
	eGFR, mL/min/1.73m2	Glomerular filtration rate	89.99 (11.85)	95.14 (10.05)	3.5739e-22	-0.349	8.95084e-53		Lipid and Glucose	TG, mmol/L	Triglycerides	370.48 (43.25)	368.14 (40.55)	0.406627	-0.053	0.0128699
	GLU, mmol/L	Serum glucose	6.20 (1.84)	6.30 (1.82)	0.505077	0.023	0.322125			CHOL, mmol/L	Total cholesterol	414.22 (47.65)	408.89 (49.83)	0.0136386	0.081	0.000132117
	FT3, pmol/L	Free Triiodothyronine	7.79 (1.07)	7.94 (0.95)	0.000700337	-0.108	3.91104e-06			HDL, mmol/L	High-density lipoprotein cholesterol	77.06 (40.63)	78.66 (61.51)	0.398342	0.14	3.76923e-11
	ALB, g/L	Serum albumin	44.08 (2.40)	44.31 (2.30)	0.113225	-0.097	3.43245e-05			LDL, mmol/L	Low-density lipoprotein cholesterol	89.46 (30.54)	91.34 (45.43)	0.327156	0.019	0.381218
	ALT, U/L	Alanine aminotransferase	18.46 (21.60)	20.65 (35.16)	0.000298494	-0.046	0.052429			HL, ratio	HDL Cholesterol	30.72 (46.28)	27.07 (40.41)	0.923308	0.021	0.319706
	UA, μmol/L	Uric acid	321.50 (81.88)	310.80 (76.20)	0.0536648	0.201	5.11232e-18			HbA1c, %	Hemoglobin A1c	157.20 (27.82)	157.38 (35.26)	0.580809	0.017	0.41921
	B2M, mg/L	Beta-2 microglobulin	1.84 (2.30)	1.63 (1.13)	0.00438236	0.297	2.41604e-38			HbA1, %	Hemoglobin A1	1.43 (0.62)	1.37 (0.54)	0.699662	0.009	0.688786
	TG, mmol/L	Triglycerides	1.32 (1.03)	1.35 (0.98)	0.899013	0.048	0.0402222			GLU, mmol/L	Serum glucose	0.62 (0.47)	0.63 (0.38)	0.745493	0.019	0.383974
	CHOL, mmol/L	Total cholesterol	5.01 (1.37)	5.04 (0.97)	0.774687	-0.031	0.183565		Electrolyte	Ca, mmol/L	Calcium	0.56 (0.58)	0.53 (0.48)	0.994463	0.101	1.92826e-06
	HDL, mmol/L	High-density lipoprotein cholesterol	1.62 (0.45)	1.61 (0.38)	0.905024	-0.044	0.0635344			K, mmol/L	Potassium	5.87 (2.76)	5.73 (2.57)	0.785939	0.119	1.94417e-08
	LDL, mmol/L	Low-density lipoprotein cholesterol	2.72 (0.66)	2.75 (0.67)	0.684407	-0.049	0.03866			P, mmol/L	Phosphorus	91.66 (13.15)	92.55 (10.57)	0.592184	-0.224	2.00434e-26
	HL, ratio	High-to-Low cholesterol ratio	0.33 (0.08)	0.33 (0.08)	0.57804	-0.004	0.862092			Cl, mmol/L	Chloride	6.43 (3.18)	6.26 (2.93)	0.79483	0.124	5.12245e-09
	CRP, mg/L	C-reactive protein	4.02 (8.34)	4.15 (8.72)	0.697448	0.114	1.15379e-06			Mg, mmol/L	Magnesium	4.42 (0.44)	4.54 (0.42)	0.000121952	-0.219	3.29784e-25
										Na, mmol/L	Sodium	13.58 (1.05)	13.26 (0.91)	1.9162e-08	0.265	1.13604e-36
									Vascular health	HCY, μmol/L	Homocysteine	0.42 (0.04)	0.43 (0.04)	0.000175578	-0.233	1.73324e-28
										FOL, ng/mL	Folic acid	135.11 (24.06)	140.25 (20.29)	0.000211793	-0.273	8.22205e-39
										8-OHdG, ng/mL	8-Hydroxy-2'-Deoxyguanosine	31.24 (2.01)	31.30 (1.77)	0.996582	-0.009	0.679105
										TE, nmol/L	Testosterone	331.51 (9.51)	332.91 (8.93)	0.0146923	-0.123	6.40689e-09
										VCAM-1, ng/mL	Vascular cell adhesion molecule-1	94.20 (5.12)	94.01 (4.69)	0.358962	0.033	0.117224

### Sheet: Supplementary Table 6
	Supplementary Table 6. Information on 30 clinical biomarkers for all and reference participants in CLHLS 2014 wave.
	Biomarkers	Description	All (N=2546)	Reference (N=307)	P for KS	Spearman Rho	P for Spearman
	ALB, g/L	Serum albumin	42.37 (4.33)	44.87 (3.01)	1.79814e-22	-0.438	1.1388e-119
	GLU, mmol/L	Serum glucose	5.36 (1.79)	5.46 (1.78)	0.162371	-0.055	0.00551295
	BUN, mmol/L	Blood urea nitrogen	6.66 (2.33)	6.03 (1.59)	0.00127106	0.172	2.22779e-18
	CREA, μmol/L	Creatinine	82.70 (28.99)	76.73 (18.22)	0.00260622	0.21	1.12933e-26
	CHOL, mmol/L	Total cholesterol	4.77 (1.00)	4.88 (0.85)	0.00730028	-0.171	3.99414e-18
	TG, mmol/L	Triglyceride	1.25 (0.75)	1.46 (0.97)	3.50341e-06	-0.082	3.36824e-05
	GSP, μmol/L	Glycosylated serum protein	253.64 (38.31)	256.11 (39.54)	0.41634	-0.117	3.12954e-09
	CRPHS, mg/L	High-sensitivity c-reactive protein	3.24 (7.05)	2.10 (4.72)	0.00124832	0.223	5.57484e-30
	UA, μmol/L	Uric acid	297.81 (84.18)	297.09 (86.44)	0.809031	0.126	1.85626e-10
	HDL, mmol/L	High-density lipoprotein cholesterol	1.51 (5.53)	1.39 (0.36)	0.833956	-0.109	3.78397e-08
	SOD, U/mL	Superoxide dismutase	57.06 (8.27)	55.01 (7.57)	8.18031e-06	0.118	2.21592e-09
	MDA, nmol/mL	Malondialdehyde	5.90 (3.64)	6.22 (4.22)	0.89116	0.008	0.688973
	VD3, ng/mL	Vitamin D3	41.27 (20.67)	49.28 (19.48)	1.54505e-08	-0.2	2.65903e-24
	VITB12, pg/mL	Vitamin B12	552.48 (1212.28)	547.27 (1106.26)	0.439242	0.053	0.00804569
	UALB, mg/L	Urinary albumin	37.72 (162.67)	18.04 (76.36)	5.13988e-11	0.216	2.70262e-28
	UCR, mg/dL	Urinary creatinine	96.42 (56.96)	107.23 (56.17)	1.03664e-05	-0.008	0.687227
	uACR, mg/g	Urinary albumin-to-creatinine ratio	47.62 (199.19)	20.70 (78.28)	3.95235e-13	0.205	1.86271e-25
	WBC, 10^9/L	White blood cell count	6.04 (1.69)	6.26 (1.46)	0.00357321	0.014	0.493868
	LYM#, 10^9/L	Lymphocyte count	1.93 (0.98)	2.06 (0.81)	0.00671091	-0.134	9.89729e-12
	LYM%, %	Lymphocyte percentage	32.47 (9.49)	33.05 (9.73)	0.523073	-0.157	1.60447e-15
	RBC, 10^6/μL	Red blood cell count	4.16 (0.60)	4.49 (0.56)	8.76951e-15	-0.342	1.35397e-70
	HGB, g/L	Hemoglobin	127.67 (33.53)	138.90 (16.50)	8.46874e-21	-0.48	5.94287e-147
	HCT, %	Haematocrit percentage	38.67 (7.09)	41.66 (7.40)	1.11779e-15	-0.494	9.22138e-157
	MCV, fL	Mean cell volume	94.55 (7.55)	94.24 (7.03)	0.0480986	-0.129	6.273e-11
	MCH, pg	Mean corpuscular hemoglobin	31.04 (10.93)	31.10 (2.50)	0.194195	-0.145	2.03675e-13
	MCHC, g/L	Mean corpuscular hemoglobin concentration	323.26 (20.79)	328.64 (18.14)	3.16492e-07	-0.145	1.90692e-13
	PLT#, 10^9/L	Platelet count	194.92 (75.59)	192.84 (62.18)	0.750604	0.03	0.127908
	MPV, fL	Mean platelet volume	9.32 (4.42)	9.63 (6.85)	0.648651	0.146	1.43583e-13
	PDW, fL	Platelet distribution width	16.11 (4.21)	16.71 (7.77)	0.305673	-0.141	8.03342e-13
	PCT, %	Plateletcrit	0.22 (2.20)	0.17 (0.04)	0.791345	0.018	0.351014

### Sheet: Supplementary Table 7-8
	Supplementary Table 7. Information on 367 proteins for all and reference participants in UKB.							Supplementary Table 8. Information on clinical biomarkers and proteins for all and reference participants in UKB.
	Biomarkers	All (N=47859)	Reference (N=565)	P for KS	Spearman Rho	P for Spearman		Biomarkers	Description	All (N=47173)	Reference (N=552)	P for KS	Spearman Rho	P for Spearman
	JUN	0.062 (0.544)	-0.008 (0.507)	0.000175036	0.185	0		BASO%, %	Basophils percentage	0.565 (0.581)	0.596 (0.650)	0.796302	0.009	0.0411465
	HPGDS	-0.006 (0.411)	-0.033 (0.373)	0.166513	-0.073	1.58641e-57		CRP, mg/L	C-Reactive protein	2.605 (4.396)	2.325 (4.247)	8.4672e-06	0.281	0
	HLA-DRA	0.015 (0.396)	-0.094 (0.360)	3.49225e-10	0.185	0		EOS%, %	Eosinophils percentage	2.542 (1.845)	2.699 (2.012)	0.350887	0.006	0.187717
	HMOX2	0.056 (0.512)	-0.014 (0.510)	0.000341422	0.196	0		LYM%, %	Lymphocytes percentage	28.841 (7.593)	29.500 (7.575)	0.209961	-0.103	1.96786e-112
	ITIH3	-0.022 (0.454)	-0.204 (0.479)	4.44664e-14	0.232	0		MONO%, %	Monocytes percentage	7.065 (2.644)	6.817 (2.236)	0.0633341	0.041	3.69122e-19
	ITGB6	-0.008 (0.351)	-0.036 (0.346)	0.402226	0.069	1.20488e-51		NEU#, 10^9/L	Neutrophils count	4.232 (1.424)	4.188 (1.468)	0.176491	0.151	1.46761e-239
	ITGB1BP1	-0.008 (0.442)	-0.027 (0.421)	0.287327	0.041	3.22252e-19		PCT, %	Platelet crit	0.233 (0.049)	0.239 (0.053)	0.0232138	-0.017	0.000257092
	ITGAM	0.008 (0.360)	-0.036 (0.353)	0.0315825	0.073	6.66817e-57		PDW, %	Platelet distribution width	16.494 (0.519)	16.432 (0.525)	0.00111955	0.064	1.45115e-43
	GRPEL1	0.072 (0.676)	-0.038 (0.697)	0.000450958	0.244	0		HCT, %	Haematocrit percentage	41.025 (3.540)	40.976 (3.821)	0.235934	-0.026	2.0756e-08
	GPKOW	0.016 (0.321)	-0.021 (0.301)	0.000275382	0.238	0		IRF, ratio	Immature reticulocyte fraction	0.292 (0.060)	0.294 (0.062)	0.798616	0.141	4.48834e-207
	GPC1	-0.001 (0.333)	-0.020 (0.350)	0.296052	0.095	9.94139e-97		MCHC, g/dL	Mean corpuscular hemoglobin concentration	34.503 (1.044)	34.412 (0.970)	0.185522	-0.059	9.66595e-38
	GPC5	-0.012 (0.623)	0.033 (0.641)	0.00792146	-0.052	1.54012e-30		MCV, fL	Mean cell volume	91.111 (4.608)	89.882 (5.373)	4.56227e-07	0.052	9.40649e-30
	GPNMB	0.002 (0.311)	-0.079 (0.304)	3.32895e-08	0.214	0		MPV, fL	Mean platelet volume	9.335 (1.078)	9.497 (1.118)	0.0221549	0.02	9.59043e-06
	HGF	0.029 (0.438)	-0.124 (0.413)	1.06908e-11	0.356	0		MRV, fL	Mean reticulocyte volume	106.051 (7.762)	105.417 (7.872)	0.249344	0.116	3.04633e-140
	GZMA	0.011 (0.395)	-0.020 (0.385)	0.00177308	0.199	0		MSCV, fL	Mean sphered cell volume	82.899 (5.241)	82.517 (5.464)	0.087956	0.075	9.9657e-60
	HAVCR1	0.041 (0.781)	-0.607 (0.637)	4.02641e-75	0.406	0		RDW, %	Red cell distribution width	13.513 (0.985)	13.556 (1.637)	0.00255001	0.191	0
	IFNL1	0.010 (0.490)	-0.021 (0.539)	0.291493	0.137	3.5194e-199		Apo(b), g/L	Apolipoprotein B	1.026 (0.235)	0.966 (0.221)	2.77497e-10	-0.045	2.24004e-22
	IFNG	-0.015 (1.257)	-0.209 (1.365)	5.91039e-06	0.16	2.18646e-272		Lp(a), nmol/L	Lipoprotein A	39.529 (44.336)	41.839 (47.119)	0.444364	0.021	7.74234e-06
	IL10	0.078 (0.884)	0.107 (0.959)	0.889679	0.161	3.70078e-274		TG, mmol/L	Triglycerides	1.733 (1.005)	1.557 (0.901)	2.65816e-06	0.143	5.75724e-215
	IGFBP7	0.022 (0.358)	-0.183 (0.322)	3.69982e-32	0.382	0		ALT, U/L	Alanine aminotransferase	23.228 (13.847)	23.637 (14.807)	0.000652821	0.079	3.01609e-66
	IGFBP3	-0.031 (0.343)	0.014 (0.297)	0.00142282	-0.069	4.59191e-52		ALB, g/L	Serum albumin	45.150 (2.499)	45.813 (2.752)	2.06986e-09	-0.181	0
	HS3ST3B1	-0.004 (0.416)	-0.112 (0.415)	1.72495e-07	0.124	5.0809e-164		AST, U/L	Aspartate aminotransferase	26.249 (10.835)	25.067 (10.054)	3.10713e-09	0.177	0
	ICAM5	-0.028 (0.527)	-0.121 (0.565)	0.000577166	0.128	2.82165e-173		DBIL, μmol/L	Direct bilirubin	1.803 (0.825)	1.910 (0.895)	0.0183734	-0.006	0.20218
	ICAM3	0.008 (0.291)	-0.004 (0.283)	0.573048	0.18	0		GGT, U/L	Gamma glutamyl transferase	37.122 (41.103)	33.136 (43.994)	1.85618e-06	0.177	0
	IL10RA	0.106 (0.639)	0.101 (0.771)	0.386996	0.116	1.14905e-143		TBIL, μmol/L	Total bilirubin	9.091 (4.369)	9.509 (4.991)	0.0456058	-0.065	8.26393e-45
	IL22RA1	0.030 (0.472)	-0.037 (0.501)	0.000421683	0.105	2.55196e-116		CREA, mg/L	Creatinine	72.502 (16.885)	70.466 (14.819)	0.00958336	0.111	3.87491e-130
	IL3RA	0.006 (0.356)	0.016 (0.362)	0.797248	0.124	9.11744e-163		Cys-C, mg/L	Cystatin C	0.913 (0.176)	0.821 (0.121)	2.40668e-36	0.467	0
	IL7R	-0.033 (0.601)	0.047 (0.577)	0.010208	-0.044	1.24231e-21		TP, g/L	Total protein	72.500 (3.902)	73.119 (3.867)	0.00272636	0.023	5.9756e-07
	IL6	0.123 (0.882)	-0.215 (0.805)	7.98107e-20	0.357	0		GML, umol/L	Urate	309.986 (79.405)	294.736 (79.665)	2.4954e-06	0.156	1.35259e-253
	IL5RA	0.021 (0.632)	-0.048 (0.621)	0.00982231	0.152	3.69344e-245		U, mmol/L	Urea	5.424 (1.441)	4.743 (1.178)	7.75985e-25	0.165	3.69595e-284
	IL17C	0.097 (0.777)	0.052 (0.722)	0.095971	0.184	0		ALP, U/L	Alkaline phosphatase	83.718 (25.833)	74.872 (22.630)	1.34487e-18	0.234	0
	IL17A	0.048 (0.466)	0.011 (0.439)	0.306134	0.122	1.52487e-158		VD, nmol/L	Vitamin D	48.272 (20.249)	45.942 (21.680)	7.17219e-05	-0.033	1.29839e-12
	IL13	0.061 (0.525)	0.105 (0.594)	0.455121	0.022	1.31742e-06		SHBG, nmol/L	Sex Hormone Binding Globulin	51.081 (26.309)	50.455 (31.571)	0.00346693	0.043	1.08933e-20
	IL1RL2	-0.013 (0.445)	-0.152 (0.467)	2.70409e-08	0.058	3.38894e-37		TE, nmol/L	Testosterone	6.261 (5.713)	6.943 (6.191)	0.0119646	-0.023	7.84798e-07
	IL1RL1	-0.003 (0.560)	-0.054 (0.581)	0.121133	0.153	1.03963e-247		GLU, mmol/L	Glucose	5.121 (1.208)	4.895 (0.965)	4.59226e-10	0.123	9.43906e-159
	IL1R1	0.002 (0.253)	-0.038 (0.236)	0.00295212	0.214	0		HbA1C, mmol/mol	Glycohemoglobin	36.249 (6.795)	33.783 (4.896)	2.442e-22	0.288	0
	IL1B	0.067 (0.616)	0.003 (0.627)	0.0141341	0.109	1.27213e-125		DBP, mmHg	Diastolic blood pressure	82.151 (9.930)	80.476 (9.977)	0.000371619	0.055	2.13068e-33
	IL19	0.091 (0.779)	0.028 (0.747)	0.116341	0.203	0		BMI, kg/m²	Body mass index	27.454 (4.780)	26.737 (4.873)	0.000510939	0.165	1.21191e-286
	IL10RB	0.013 (0.335)	-0.077 (0.360)	4.96757e-10	0.361	0		SBP, mmHg	Systolic blood pressure	137.706 (18.188)	127.919 (14.984)	2.02395e-28	0.2	0
	CPE	-0.055 (0.430)	-0.111 (0.438)	0.00355816	0.047	1.38292e-24		JUN		0.062 (0.543)	-0.010 (0.508)	0.000149303	0.195	0
	CRHR1	0.057 (0.668)	0.085 (0.626)	0.393665	0.014	0.00284196		HPGDS		-0.006 (0.410)	-0.034 (0.373)	0.14161	-0.065	2.45232e-45
	CRTAC1	-0.029 (0.356)	-0.239 (0.333)	1.32337e-33	0.112	2.38116e-134		HLA-DRA		0.015 (0.397)	-0.098 (0.360)	4.43937e-11	0.187	0
	CRIP2	0.013 (0.434)	-0.199 (0.447)	2.33602e-19	0.317	0		HMOX2		0.056 (0.511)	-0.013 (0.507)	0.00107878	0.207	0
	CRH	0.033 (0.960)	0.142 (1.016)	0.00767868	-0.081	8.13453e-71		ITIH3		-0.023 (0.453)	-0.204 (0.479)	1.37437e-13	0.245	0
	COL1A1	0.004 (0.282)	-0.020 (0.279)	0.00718635	0.067	7.48488e-49		ITGB6		-0.007 (0.350)	-0.035 (0.339)	0.401245	0.079	8.19236e-66
	CNTNAP2	0.001 (0.472)	-0.084 (0.471)	7.03901e-05	0.128	3.38889e-175		ITGB1BP1		-0.008 (0.442)	-0.026 (0.423)	0.264549	0.044	7.35576e-22
	CNTN3	-0.029 (0.406)	-0.143 (0.465)	1.55405e-07	0.046	3.59579e-24		ITGAM		0.007 (0.360)	-0.036 (0.352)	0.0328861	0.087	1.06259e-79
	CNTN1	0.001 (0.331)	-0.051 (0.335)	0.0175717	0.027	5.17008e-09		GRPEL1		0.074 (0.676)	-0.028 (0.700)	0.000988878	0.26	0
	CX3CL1	0.013 (0.370)	-0.074 (0.358)	4.63014e-06	0.222	0		GPKOW		0.016 (0.320)	-0.022 (0.296)	0.000370731	0.246	0
	CTSV	0.016 (0.491)	0.333 (0.477)	4.09399e-43	-0.19	0		GPC1		-0.001 (0.333)	-0.020 (0.352)	0.248011	0.115	2.34964e-138
	CTSO	0.011 (0.354)	-0.061 (0.325)	0.000103482	0.246	0		GPC5		-0.010 (0.623)	0.035 (0.643)	0.00473358	-0.045	6.15282e-23
	CTSF	-0.002 (0.462)	-0.156 (0.451)	5.76012e-13	0.142	2.48396e-213		GPNMB		0.001 (0.310)	-0.079 (0.306)	6.5851e-08	0.229	0
	CXCL9	0.094 (0.789)	-0.351 (0.811)	1.81655e-43	0.403	0		HGF		0.029 (0.437)	-0.122 (0.414)	7.54276e-11	0.383	0
	CXCL8	0.039 (0.768)	-0.172 (0.765)	1.42517e-09	0.253	0		GZMA		0.011 (0.395)	-0.021 (0.386)	0.000642536	0.213	0
	CSF3	0.020 (0.548)	0.036 (0.551)	0.9074	0.097	1.87098e-100		HAVCR1		0.041 (0.781)	-0.600 (0.638)	5.13975e-73	0.438	0
	CTF1	0.019 (0.910)	-0.038 (0.888)	0.441468	0.044	1.20492e-21		IFNL1		0.010 (0.491)	-0.021 (0.540)	0.265618	0.141	1.52493e-206
	CTSC	0.027 (0.480)	-0.123 (0.453)	1.24855e-10	0.195	0		IFNG		-0.013 (1.258)	-0.198 (1.359)	9.42842e-06	0.16	2.31478e-267
	CELA3A	0.008 (0.645)	-0.090 (0.616)	0.000142743	0.044	9.94083e-22		IL10		0.079 (0.884)	0.106 (0.966)	0.819791	0.163	1.55503e-276
	CEACAM5	0.067 (0.728)	-0.137 (0.694)	1.56727e-08	0.193	0		IGFBP7		0.022 (0.358)	-0.182 (0.321)	6.67423e-31	0.415	0
	CERT	0.003 (0.663)	-0.039 (0.631)	0.0949073	0.066	1.01965e-46		IGFBP3		-0.031 (0.343)	0.016 (0.296)	0.000847698	-0.06	2.91303e-39
	CDCP1	0.050 (0.652)	-0.476 (0.583)	7.93102e-71	0.466	0		ICAM3		0.008 (0.291)	-0.006 (0.282)	0.497616	0.191	0
	CD83	0.019 (0.396)	-0.097 (0.398)	7.99053e-12	0.357	0		IL10RA		0.106 (0.640)	0.101 (0.779)	0.192653	0.121	2.91544e-153
	CLEC4C	-0.009 (0.525)	0.049 (0.496)	0.0185264	0.031	1.52769e-11		IL22RA1		0.030 (0.471)	-0.035 (0.504)	0.000734301	0.115	2.67252e-138
	CNDP1	-0.049 (0.515)	-0.058 (0.487)	0.11096	-0.068	4.18646e-50		IL3RA		0.006 (0.357)	0.013 (0.362)	0.876207	0.131	2.04923e-180
	CHGB	-0.006 (0.471)	-0.210 (0.446)	7.47005e-16	0.183	0		IL7R		-0.033 (0.601)	0.043 (0.580)	0.0202841	-0.038	2.20584e-16
	CHEK2	-0.006 (0.354)	-0.018 (0.340)	0.923579	0.027	5.32214e-09		IL6		0.123 (0.883)	-0.222 (0.780)	6.06426e-19	0.38	0
	CHRDL2	0.026 (0.609)	0.138 (0.567)	1.68093e-07	0.067	3.11924e-48		IL5RA		0.020 (0.633)	-0.054 (0.620)	0.00712131	0.157	1.55438e-259
	EPS8L2	0.013 (0.352)	-0.114 (0.369)	6.13984e-15	0.305	0		IL17C		0.097 (0.778)	0.050 (0.723)	0.0794118	0.193	0
	ENTPD6	-0.031 (0.301)	-0.064 (0.276)	1.48154e-05	0.211	0		IL17A		0.048 (0.466)	0.009 (0.440)	0.211948	0.125	1.46043e-162
	ENTPD5	-0.012 (0.235)	-0.043 (0.240)	0.0109571	0.074	7.84237e-60		IL13		0.061 (0.526)	0.098 (0.579)	0.37559	0.022	1.03454e-06
	EPHA10	0.094 (0.704)	0.031 (0.681)	0.0257311	0.042	9.89757e-20		IL1R1		0.002 (0.253)	-0.038 (0.237)	0.00264178	0.229	0
	ENPP2	0.023 (0.372)	-0.011 (0.373)	0.00349207	0.175	0		IL1B		0.067 (0.615)	0.002 (0.626)	0.016454	0.114	4.83755e-136
	FES	0.026 (0.516)	-0.071 (0.548)	2.15913e-05	0.091	2.15344e-88		IL19		0.090 (0.779)	0.031 (0.749)	0.142756	0.213	0
	FCRLB	0.083 (0.672)	-0.068 (0.635)	4.79524e-08	0.201	0		IL10RB		0.013 (0.334)	-0.085 (0.313)	6.22446e-10	0.39	0
	FGF5	-0.000 (0.386)	-0.224 (0.361)	1.71494e-30	0.221	0		CPE		-0.054 (0.430)	-0.111 (0.440)	0.00319848	0.058	3.71803e-36
	FCRL1	0.007 (0.514)	0.042 (0.461)	0.01485	0.115	6.88187e-140		CRHR1		0.057 (0.668)	0.085 (0.625)	0.334853	0.011	0.0198625
	FCN2	-0.055 (0.461)	-0.086 (0.460)	0.525679	0.019	2.51521e-05		CRTAC1		-0.029 (0.356)	-0.241 (0.335)	2.39958e-33	0.132	1.81955e-183
	FABP4	0.037 (0.752)	-0.287 (0.726)	5.38797e-18	0.312	0		CRIP2		0.012 (0.433)	-0.199 (0.445)	2.42086e-19	0.349	0
	FABP6	0.064 (0.611)	-0.019 (0.621)	7.25649e-05	0.142	1.12694e-213		CRH		0.035 (0.961)	0.157 (1.012)	0.00436125	-0.082	2.21036e-70
	FABP2	0.080 (0.887)	-0.069 (0.896)	0.000757849	0.191	0		COL1A1		0.004 (0.282)	-0.022 (0.279)	0.00752093	0.081	4.09553e-70
	FCGR3B	-0.038 (0.555)	0.014 (0.520)	0.00392491	0.082	4.49152e-72		CNTNAP2		0.002 (0.471)	-0.083 (0.470)	0.000140862	0.14	2.2478e-206
	FCGR2B	0.042 (0.636)	0.011 (0.728)	0.229353	0.049	5.11687e-27		CNTN3		-0.028 (0.405)	-0.135 (0.461)	1.36275e-06	0.064	1.55913e-44
	FCAR	0.011 (0.536)	-0.051 (0.508)	0.000271862	0.166	2.73128e-294		CNTN1		0.001 (0.331)	-0.056 (0.333)	0.0184689	0.043	2.00078e-20
	FAP	-0.001 (0.313)	-0.087 (0.313)	2.23606e-08	0.05	1.24003e-27		CX3CL1		0.012 (0.370)	-0.073 (0.360)	1.15495e-05	0.24	0
	DKK4	0.023 (0.514)	-0.163 (0.517)	7.39439e-15	0.236	0		CTSV		0.016 (0.491)	0.332 (0.474)	2.48883e-43	-0.206	0
	DNAJB1	-0.008 (0.978)	-0.034 (1.019)	0.497414	0.081	5.44492e-71		CTSO		0.011 (0.354)	-0.060 (0.324)	7.7287e-05	0.267	0
	DNER	0.002 (0.300)	0.032 (0.316)	0.18757	-0.069	1.50124e-51		CTSF		-0.002 (0.462)	-0.150 (0.448)	9.95374e-13	0.151	3.20873e-239
	DCTN6	0.089 (0.777)	0.073 (0.695)	0.884091	0.07	1.6003e-52		CXCL9		0.095 (0.789)	-0.352 (0.813)	7.56456e-43	0.417	0
	DCTN2	0.071 (1.019)	0.073 (1.035)	0.774914	0.016	0.000327043		CXCL8		0.039 (0.767)	-0.166 (0.766)	6.51595e-09	0.257	0
	DCN	0.008 (0.259)	-0.154 (0.250)	5.55349e-42	0.279	0		CSF3		0.019 (0.548)	0.036 (0.550)	0.920452	0.099	1.36325e-103
	DCBLD2	0.002 (0.405)	-0.161 (0.379)	3.06415e-17	0.266	0		CTF1		0.022 (0.908)	-0.026 (0.886)	0.615666	0.052	8.22778e-30
	DCXR	0.054 (0.649)	-0.049 (0.715)	1.09068e-05	0.139	5.70685e-204		CTSC		0.028 (0.480)	-0.123 (0.452)	1.11698e-10	0.208	0
	DDX58	0.070 (0.636)	0.041 (0.592)	0.349178	0.134	3.423e-190		CELA3A		0.008 (0.645)	-0.094 (0.619)	0.000101072	0.048	5.52316e-25
	DDC	0.008 (0.544)	-0.062 (0.524)	0.0783378	0.066	2.34227e-47		CEACAM5		0.067 (0.728)	-0.133 (0.698)	3.21011e-08	0.199	0
	EDA2R	0.017 (0.518)	-0.573 (0.389)	1.85893e-137	0.533	0		CERT		0.006 (0.662)	-0.034 (0.633)	0.13051	0.07	1.87043e-52
	EBI3_IL27	0.013 (0.354)	-0.079 (0.412)	2.20183e-11	0.272	0		CD83		0.019 (0.396)	-0.096 (0.399)	1.79687e-11	0.373	0
	EGFL7	0.027 (0.452)	-0.158 (0.426)	9.4278e-19	0.258	0		CNDP1		-0.050 (0.515)	-0.063 (0.487)	0.0530843	-0.06	2.72848e-38
	EGFR	-0.004 (0.187)	0.039 (0.179)	4.09138e-09	-0.148	5.88057e-232		CHGB		-0.005 (0.470)	-0.208 (0.444)	2.87185e-15	0.208	0
	DPP4	-0.006 (0.326)	-0.065 (0.324)	1.64738e-05	0.059	1.11859e-37		CHEK2		-0.006 (0.354)	-0.018 (0.342)	0.967697	0.028	9.99863e-10
	DPP10	0.023 (0.401)	-0.041 (0.376)	0.000142259	0.152	7.66051e-247		CHRDL2		0.025 (0.609)	0.135 (0.571)	1.02109e-06	0.071	9.43766e-54
	DRAXIN	0.016 (0.483)	-0.144 (0.451)	2.18265e-13	0.195	0		EPS8L2		0.014 (0.352)	-0.112 (0.371)	4.93435e-14	0.334	0
	DUOX2	0.145 (0.785)	0.204 (0.764)	0.0734803	0.03	8.79677e-11		ENTPD6		-0.031 (0.300)	-0.067 (0.277)	4.20232e-06	0.225	0
	DSG4	-0.018 (0.571)	0.145 (0.529)	4.3332e-11	-0.115	5.35663e-140		ENTPD5		-0.012 (0.235)	-0.044 (0.240)	0.00921638	0.083	2.47901e-73
	AGRN	0.024 (0.394)	-0.143 (0.334)	1.04564e-20	0.391	0		EPHA10		0.094 (0.704)	0.031 (0.687)	0.0279963	0.044	1.5249e-21
	AGR2	0.038 (1.101)	-0.238 (1.065)	5.75746e-10	0.208	0		ENPP2		0.023 (0.372)	-0.012 (0.375)	0.00286178	0.189	0
	AGER	0.002 (0.469)	-0.062 (0.450)	0.0334724	0.064	1.922e-44		FES		0.027 (0.516)	-0.074 (0.522)	1.86448e-05	0.097	3.5016e-99
	ALCAM	0.005 (0.234)	-0.060 (0.205)	7.3801e-12	0.302	0		FCRLB		0.084 (0.673)	-0.067 (0.634)	6.62028e-08	0.211	0
	AKT3	0.018 (0.619)	0.001 (0.606)	0.657696	0.019	4.95465e-05		FGF5		0.000 (0.386)	-0.223 (0.361)	1.05424e-29	0.243	0
	ALDH3A1	0.096 (0.772)	0.015 (0.881)	0.00223556	0.158	3.33519e-264		FCN2		-0.055 (0.461)	-0.079 (0.455)	0.729323	0.028	1.16976e-09
	AKR1B1	-0.011 (0.817)	0.004 (0.892)	0.512977	0.062	2.78704e-42		FABP4		0.035 (0.751)	-0.292 (0.722)	4.52182e-18	0.346	0
	ADM	-0.006 (0.363)	-0.276 (0.347)	3.11431e-52	0.405	0		FABP6		0.064 (0.610)	-0.020 (0.622)	7.34144e-05	0.147	9.23663e-226
	ADAMTS16	0.020 (0.366)	-0.223 (0.370)	7.15686e-57	0.31	0		FABP2		0.080 (0.887)	-0.070 (0.901)	0.00129312	0.201	0
	ADAMTS13	-0.008 (0.261)	0.038 (0.237)	0.000268444	-0.054	6.40695e-32		FCGR3B		-0.038 (0.555)	0.013 (0.521)	0.00422832	0.083	7.20359e-73
	ADA2	0.028 (0.483)	-0.101 (0.424)	1.78156e-09	0.339	0		FCGR2B		0.042 (0.636)	0.011 (0.726)	0.300501	0.061	1.2015e-39
	ACY1	0.070 (0.762)	-0.046 (0.822)	0.000333603	0.166	1.00175e-291		FCAR		0.011 (0.536)	-0.052 (0.508)	0.000340559	0.175	1.006E-320
	ADGRG2	-0.000 (0.334)	0.011 (0.285)	0.0806271	-0.049	1.44011e-26		FAP		-0.001 (0.313)	-0.087 (0.313)	3.21408e-08	0.071	8.65361e-54
	ADGRB3	0.010 (0.370)	-0.093 (0.382)	3.78953e-08	0.135	5.91341e-194		DKK4		0.024 (0.514)	-0.163 (0.514)	1.52585e-14	0.266	0
	AOC3	-0.003 (0.351)	-0.188 (0.333)	1.26352e-23	0.214	0		DNAJB1		-0.007 (0.976)	-0.020 (1.016)	0.593591	0.088	2.47881e-81
	AREG	0.072 (0.507)	0.058 (0.570)	0.00297402	0.327	0		DNER		0.002 (0.300)	0.031 (0.319)	0.193134	-0.068	2.82804e-49
	AMIGO2	-0.005 (0.253)	0.020 (0.249)	0.00134956	0.14	2.12394e-207		DCTN6		0.091 (0.775)	0.081 (0.697)	0.706597	0.075	1.39748e-60
	ANGPT2	0.030 (0.443)	-0.056 (0.483)	2.20134e-07	0.325	0		DCTN2		0.073 (1.019)	0.080 (1.028)	0.894912	0.014	0.00328063
	ANGPTL4	-0.001 (0.524)	-0.179 (0.539)	3.24181e-10	0.311	0		DCN		0.008 (0.258)	-0.154 (0.250)	1.27452e-40	0.303	0
	ANGPTL3	-0.001 (0.427)	-0.183 (0.462)	5.08935e-20	0.179	0		DCBLD2		0.003 (0.404)	-0.158 (0.379)	2.37303e-16	0.284	0
	ANGPTL2	0.006 (0.472)	-0.118 (0.473)	1.24413e-06	0.223	0		DCXR		0.054 (0.649)	-0.041 (0.716)	3.52217e-05	0.15	1.33665e-235
	GH1	0.233 (2.121)	0.126 (2.423)	0.0046663	0.041	3.36139e-19		DDX58		0.069 (0.633)	0.038 (0.574)	0.305927	0.137	5.97607e-195
	GHRL	-0.042 (0.972)	-0.290 (0.865)	1.34368e-08	-0.016	0.000640746		DDC		0.008 (0.544)	-0.067 (0.512)	0.0306458	0.067	2.80024e-48
	GCG	0.048 (1.400)	-0.137 (1.328)	0.0060695	0.116	3.749e-142		EDA2R		0.016 (0.518)	-0.574 (0.390)	1.38113e-135	0.577	0
	GDF15	0.069 (0.580)	-0.424 (0.513)	7.38236e-104	0.597	0		EGFL7		0.027 (0.452)	-0.160 (0.427)	4.53723e-19	0.284	0
	GDNF	0.014 (0.427)	-0.093 (0.388)	2.22602e-06	0.221	0		EGFR		-0.004 (0.187)	0.040 (0.180)	2.16075e-09	-0.141	2.1756e-209
	GFAP	0.023 (0.538)	-0.345 (0.426)	4.01141e-48	0.242	0		DPP4		-0.006 (0.326)	-0.063 (0.326)	3.78182e-05	0.074	8.35221e-59
	GNLY	-0.009 (0.592)	-0.121 (0.562)	3.71776e-06	0.175	0		DPP10		0.023 (0.401)	-0.043 (0.376)	0.000122997	0.158	3.49648e-261
	GP2	0.109 (0.952)	-0.013 (0.964)	0.000685363	0.055	6.8485e-34		DRAXIN		0.017 (0.482)	-0.148 (0.448)	1.11675e-13	0.219	0
	FOLR1	0.011 (0.333)	-0.103 (0.319)	4.06429e-10	0.284	0		DUOX2		0.145 (0.785)	0.206 (0.764)	0.0676793	0.029	1.82911e-10
	FOXO3	0.104 (1.046)	0.120 (1.030)	0.763597	0.06	3.72246e-39		DSG4		-0.017 (0.570)	0.148 (0.521)	4.57348e-11	-0.115	2.09665e-138
	ACTA2	0.040 (0.519)	-0.397 (0.396)	2.71857e-82	0.431	0		AGRN		0.023 (0.394)	-0.140 (0.336)	1.09103e-19	0.424	0
	FLI1	0.073 (1.206)	0.007 (1.173)	0.313578	0.058	6.60078e-37		AGR2		0.038 (1.101)	-0.239 (1.072)	9.28632e-10	0.221	0
	FLT3	0.001 (0.334)	0.095 (0.310)	2.63521e-09	-0.054	5.57047e-32		AGER		0.002 (0.468)	-0.064 (0.449)	0.0255044	0.08	1.43093e-68
	FST	0.042 (0.576)	-0.215 (0.626)	7.12711e-18	0.214	0		ALCAM		0.005 (0.234)	-0.060 (0.205)	1.77479e-11	0.325	0
	GALNT7	-0.009 (0.230)	0.015 (0.209)	0.0050319	0.034	1.38531e-13		AKT3		0.021 (0.619)	0.007 (0.608)	0.830567	0.024	1.56118e-07
	FUCA1	-0.163 (0.924)	-0.208 (0.912)	0.221558	0.107	6.61221e-123		ALDH3A1		0.095 (0.770)	0.002 (0.843)	0.00235304	0.162	5.63456e-275
	FURIN	0.005 (0.419)	-0.165 (0.450)	2.04359e-14	0.263	0		AKR1B1		-0.009 (0.816)	0.016 (0.890)	0.556779	0.066	6.11682e-47
	FUS	0.025 (0.437)	0.004 (0.470)	0.0856034	0.173	7.154E-317		ADM		-0.007 (0.363)	-0.278 (0.349)	7.27595e-51	0.445	0
	FUT3_FUT5	0.001 (0.548)	-0.272 (0.521)	1.38238e-26	0.229	0		ADAMTS16		0.020 (0.367)	-0.220 (0.372)	3.14893e-54	0.34	0
	CBLN4	-0.010 (0.359)	0.047 (0.357)	1.63574e-05	-0.036	4.01994e-15		ADAMTS13		-0.008 (0.261)	0.042 (0.236)	9.96893e-05	-0.05	1.72512e-27
	CCL22	0.019 (0.595)	-0.091 (0.547)	3.26966e-05	0.247	0		ADA2		0.028 (0.483)	-0.105 (0.423)	1.26303e-09	0.356	0
	CCL21	0.021 (0.465)	-0.051 (0.373)	0.00410362	0.237	0		ACY1		0.071 (0.761)	-0.043 (0.824)	0.000404782	0.179	0
	CCL20	0.148 (1.005)	-0.014 (0.931)	0.00495971	0.312	0		ADGRB3		0.010 (0.370)	-0.088 (0.382)	1.89331e-07	0.149	9.63061e-233
	CCL2	0.022 (0.596)	-0.126 (0.621)	1.05033e-05	0.165	1.24418e-289		AOC3		-0.003 (0.351)	-0.189 (0.334)	6.44489e-24	0.237	0
	CCL19	0.342 (1.383)	0.006 (1.124)	1.06661e-09	0.223	0		AREG		0.072 (0.507)	0.058 (0.570)	0.00430862	0.335	0
	CCL17	0.003 (1.024)	-0.259 (0.985)	3.45245e-06	0.187	0		AMIGO2		-0.005 (0.253)	0.020 (0.250)	0.00199608	0.152	1.65736e-241
	CCL23	-0.002 (0.484)	-0.184 (0.517)	5.66158e-13	0.242	0		ANGPT2		0.030 (0.443)	-0.054 (0.481)	3.4651e-07	0.343	0
	CCL14	0.011 (0.449)	-0.098 (0.436)	3.24649e-09	0.289	0		ANGPTL4		-0.001 (0.524)	-0.177 (0.539)	4.32019e-10	0.335	0
	CCL11	-0.005 (0.450)	-0.265 (0.493)	3.53976e-26	0.25	0		ANGPTL3		-0.001 (0.427)	-0.184 (0.464)	1.02165e-19	0.202	0
	CCDC80	0.018 (0.435)	-0.271 (0.369)	1.33946e-43	0.4	0		ANGPTL2		0.006 (0.471)	-0.118 (0.468)	1.92353e-06	0.246	0
	CA3	0.055 (0.708)	-0.079 (0.750)	3.11878e-06	0.16	2.56257e-273		GH1		0.230 (2.122)	0.097 (2.424)	0.00267813	0.04	7.04143e-18
	CA6	-0.009 (0.758)	0.166 (0.752)	2.35723e-05	-0.163	6.87907e-281		GHRL		-0.041 (0.972)	-0.281 (0.863)	5.33562e-08	-0.01	0.0276139
	CA4	-0.000 (0.272)	0.034 (0.280)	0.00457457	0.125	9.88378e-165		GCG		0.051 (1.399)	-0.132 (1.333)	0.00859387	0.128	4.24221e-171
	CA14	0.000 (0.434)	0.085 (0.488)	6.24631e-07	-0.133	2.3513e-187		GDF15		0.069 (0.580)	-0.425 (0.516)	4.60258e-103	0.631	0
	CA12	0.015 (0.358)	-0.023 (0.385)	0.00915854	0.207	0		GDNF		0.015 (0.427)	-0.094 (0.387)	5.64058e-06	0.238	0
	CA11	0.046 (0.347)	0.048 (0.360)	0.701522	0.046	3.45877e-24		GFAP		0.024 (0.539)	-0.342 (0.424)	7.94665e-47	0.268	0
	CALCA	0.118 (0.840)	-0.001 (0.819)	0.0608186	0.19	0		GNLY		-0.009 (0.592)	-0.117 (0.564)	1.38705e-05	0.19	0
	CD33	-0.196 (0.889)	-0.254 (0.824)	0.00270484	0.113	1.3789e-136		GP2		0.109 (0.952)	-0.008 (0.970)	0.00128151	0.052	3.75137e-29
	CD59	0.013 (0.261)	-0.093 (0.236)	1.27411e-18	0.368	0		FOLR1		0.011 (0.333)	-0.105 (0.320)	3.11562e-10	0.303	0
	CD55	0.010 (0.284)	-0.082 (0.268)	4.57932e-08	0.263	0		FOXO3		0.105 (1.045)	0.130 (1.035)	0.572954	0.063	3.2702e-42
	CD27	0.026 (0.465)	-0.113 (0.412)	2.30012e-09	0.368	0		ACTA2		0.040 (0.519)	-0.401 (0.397)	7.72494e-82	0.478	0
	CCS	0.025 (0.528)	-0.013 (0.573)	0.033387	0.034	1.03554e-13		FLI1		0.078 (1.205)	0.023 (1.178)	0.519051	0.068	4.62745e-49
	CCN5	0.015 (0.493)	-0.248 (0.457)	4.12336e-29	0.31	0		FLT3		0.001 (0.334)	0.097 (0.311)	2.70819e-09	-0.058	7.80216e-37
	CCN3	0.019 (0.406)	-0.235 (0.364)	6.20397e-40	0.364	0		FST		0.041 (0.576)	-0.215 (0.626)	1.22865e-17	0.234	0
	CCL4	0.063 (0.741)	-0.113 (0.723)	5.64825e-07	0.247	0		GALNT7		-0.009 (0.230)	0.013 (0.209)	0.0060451	0.039	2.95829e-17
	CD22	0.010 (0.491)	-0.015 (0.438)	0.128993	0.157	2.6395e-262		FUCA1		-0.163 (0.924)	-0.210 (0.917)	0.280905	0.112	1.66327e-131
	CD209	0.035 (0.434)	-0.050 (0.445)	0.00257524	0.059	9.66368e-39		FURIN		0.005 (0.419)	-0.161 (0.449)	3.32795e-14	0.289	0
	ATP6V1D	0.003 (0.291)	0.013 (0.309)	0.798011	0.01	0.0292385		FUS		0.025 (0.437)	0.007 (0.466)	0.146113	0.181	0
	BCAN	-0.010 (0.407)	0.060 (0.396)	0.000565691	-0.11	2.0342e-129		FUT3_FUT5		0.001 (0.548)	-0.273 (0.523)	3.38976e-26	0.246	0
	BCAM	0.008 (0.270)	-0.086 (0.253)	2.28195e-09	0.265	0		CBLN4		-0.010 (0.359)	0.048 (0.358)	2.72945e-05	-0.025	3.24488e-08
	BAIAP2	0.057 (0.721)	-0.011 (0.712)	0.0063644	0.206	0		CCL22		0.019 (0.594)	-0.090 (0.546)	4.48704e-05	0.268	0
	BAG6	0.021 (0.394)	-0.040 (0.397)	0.0019436	0.145	5.83986e-222		CCL21		0.021 (0.465)	-0.051 (0.374)	0.00539234	0.256	0
	BAG3	-0.016 (0.451)	-0.071 (0.500)	0.0255518	0.145	1.21192e-222		CCL20		0.148 (1.006)	-0.009 (0.938)	0.00795286	0.322	0
	ART3	0.007 (0.417)	0.033 (0.439)	0.0106376	0.04	2.35276e-18		CCL2		0.022 (0.595)	-0.121 (0.625)	0.000125775	0.174	1.626E-317
	ATOX1	-0.047 (0.800)	-0.188 (0.832)	0.000105444	0.112	3.06433e-133		CCL19		0.340 (1.382)	0.000 (1.083)	1.15923e-09	0.237	0
	ATF2	0.145 (0.741)	0.170 (0.778)	0.785179	0.042	3.70382e-20		CCL17		0.004 (1.023)	-0.258 (0.990)	6.52875e-06	0.199	0
	BRK1	0.012 (0.491)	-0.106 (0.475)	3.54525e-08	0.17	5.19631e-306		CCL23		-0.002 (0.484)	-0.176 (0.517)	1.4883e-11	0.261	0
	C4BPB	0.018 (0.458)	-0.092 (0.390)	8.71291e-07	0.119	1.61783e-150		CCL14		0.010 (0.450)	-0.099 (0.436)	6.78688e-09	0.307	0
	BLMH	0.002 (0.358)	-0.000 (0.367)	0.166123	0.112	2.34483e-132		CCL11		-0.005 (0.449)	-0.260 (0.492)	5.39614e-25	0.266	0
	BPIFB1	-0.001 (0.753)	-0.017 (0.764)	0.969815	0.078	1.99179e-65		CCDC80		0.018 (0.435)	-0.273 (0.369)	2.47571e-42	0.439	0
	BOC	-0.001 (0.263)	0.068 (0.274)	1.19449e-08	0.016	0.000461287		CA3		0.051 (0.704)	-0.075 (0.750)	1.4812e-05	0.166	3.01577e-289
	BMP6	0.008 (0.452)	-0.083 (0.441)	1.94345e-05	0.169	5.55385e-305		CA6		-0.008 (0.758)	0.168 (0.751)	2.33197e-05	-0.165	9.73493e-284
	SEMA4C	0.010 (0.307)	-0.076 (0.339)	3.17907e-11	0.184	0		CA4		0.000 (0.272)	0.035 (0.279)	0.0038583	0.136	4.08083e-192
	SEMA7A	0.018 (0.312)	-0.026 (0.290)	0.00221133	0.247	0		CA14		0.001 (0.434)	0.085 (0.489)	6.82394e-07	-0.131	1.07052e-180
	SEPTIN9	0.032 (0.317)	-0.002 (0.273)	0.0275883	0.097	2.85164e-101		CA12		0.014 (0.358)	-0.023 (0.387)	0.0160401	0.225	0
	SERPINB5	-0.032 (0.524)	-0.065 (0.515)	0.275576	0.031	1.05446e-11		CA11		0.046 (0.347)	0.050 (0.363)	0.596966	0.05	1.29755e-27
	SERPINA9	0.035 (0.807)	-0.099 (0.916)	7.36793e-05	0.173	1.9898E-318		CALCA		0.118 (0.840)	-0.001 (0.822)	0.0432985	0.201	0
	SELPLG	-0.022 (0.322)	-0.101 (0.332)	4.13822e-11	0.05	3.0236e-28		CD33		-0.196 (0.889)	-0.248 (0.826)	0.00692163	0.121	1.5366e-152
	SDC4	-0.022 (0.514)	0.004 (0.511)	0.184766	-0.002	0.589203		CD59		0.013 (0.261)	-0.093 (0.236)	2.04958e-18	0.404	0
	SELE	-0.027 (0.601)	-0.080 (0.620)	0.156066	0.183	0		CD55		0.010 (0.284)	-0.083 (0.271)	3.72868e-08	0.292	0
	SH2D1A	0.072 (0.619)	0.131 (0.666)	0.0358328	0.117	3.09418e-146		CD27		0.027 (0.465)	-0.115 (0.413)	1.14219e-09	0.39	0
	SIGLEC5	-0.300 (1.326)	-0.417 (1.360)	0.0167791	0.189	0		CCS		0.024 (0.527)	-0.008 (0.566)	0.0701812	0.032	4.02862e-12
	SIGLEC6	-0.002 (0.373)	0.004 (0.352)	0.348676	0.194	0		CCN5		0.015 (0.492)	-0.249 (0.456)	2.55057e-29	0.339	0
	SFTPD	0.013 (0.766)	-0.282 (0.782)	8.59263e-13	0.155	1.37286e-256		CCN3		0.018 (0.406)	-0.238 (0.361)	1.09044e-39	0.406	0
	SEZ6L	0.003 (0.327)	-0.039 (0.304)	0.00760093	0.156	3.64672e-259		CCL4		0.064 (0.741)	-0.110 (0.728)	6.64192e-07	0.257	0
	SFRP1	0.013 (0.509)	-0.292 (0.480)	5.31675e-37	0.322	0		CD22		0.009 (0.491)	-0.021 (0.438)	0.0969335	0.174	7.705E-316
	RNASET2	0.012 (0.302)	-0.054 (0.298)	4.53209e-06	0.345	0		CD209		0.034 (0.433)	-0.047 (0.446)	0.0035604	0.069	9.73419e-51
	ROBO2	0.004 (0.272)	-0.080 (0.238)	3.80938e-11	0.165	1.73413e-288		ATP6V1D		0.003 (0.291)	0.012 (0.309)	0.831283	0.008	0.0723981
	RNASE3	0.116 (1.225)	0.075 (1.282)	0.557217	0.162	4.78173e-277		BCAN		-0.009 (0.406)	0.059 (0.399)	0.00136291	-0.106	7.22891e-119
	RET	-0.002 (0.458)	0.212 (0.471)	4.19127e-20	-0.009	0.0459529		BCAM		0.008 (0.270)	-0.086 (0.255)	3.49294e-09	0.287	0
	RETN	0.013 (0.469)	-0.029 (0.444)	0.0947191	0.232	0		BAIAP2		0.057 (0.721)	-0.010 (0.716)	0.00732623	0.217	0
	RGMB	0.008 (0.300)	-0.051 (0.294)	0.000611864	0.19	0		BAG6		0.021 (0.394)	-0.038 (0.397)	0.00154711	0.156	5.85023e-254
	RRM2	0.065 (0.555)	0.082 (0.495)	0.23355	0.221	0		BAG3		-0.016 (0.451)	-0.066 (0.489)	0.0267036	0.17	3.94265e-302
	SCARB1	0.096 (0.617)	0.116 (0.616)	0.262999	0.039	1.2043e-17		ART3		0.008 (0.417)	0.033 (0.443)	0.00935453	0.052	1.57166e-29
	SCG2	0.002 (0.365)	-0.127 (0.345)	3.57461e-12	0.196	0		ATOX1		-0.045 (0.799)	-0.177 (0.833)	0.000434414	0.123	2.26205e-157
	SCG3	-0.004 (0.384)	-0.006 (0.379)	0.772049	0.102	6.80791e-112		ATF2		0.145 (0.742)	0.177 (0.786)	0.585513	0.044	3.20313e-21
	SCGB1A1	-0.058 (0.645)	-0.294 (0.615)	1.10186e-16	0.146	1.01504e-226		BRK1		0.014 (0.491)	-0.101 (0.472)	6.9486e-08	0.183	0
	SCGN	0.023 (0.486)	-0.096 (0.442)	8.26431e-06	0.134	9.65524e-192		C4BPB		0.019 (0.458)	-0.091 (0.391)	1.23797e-06	0.138	3.82737e-199
	RTBDN	-0.000 (0.333)	-0.123 (0.314)	1.72488e-11	0.164	5.14377e-284		BLMH		0.002 (0.358)	0.001 (0.368)	0.176011	0.119	1.4238e-148
	RTN4R	0.005 (0.418)	-0.036 (0.388)	0.012571	0.211	0		BPIFB1		-0.002 (0.752)	-0.025 (0.765)	0.956478	0.08	2.42286e-67
	S100A16	0.041 (0.669)	-0.007 (0.617)	0.15205	0.079	3.84738e-67		BOC		-0.001 (0.263)	0.068 (0.273)	8.30421e-09	0.021	3.5936e-06
	S100A4	-0.028 (0.636)	0.075 (0.639)	0.00553095	0.014	0.00254711		BMP6		0.008 (0.451)	-0.080 (0.444)	4.50937e-05	0.187	0
	SIGLEC9	-0.017 (0.341)	-0.071 (0.381)	8.30071e-05	0.153	2.8444e-248		SEMA4C		0.010 (0.307)	-0.077 (0.342)	6.17039e-11	0.201	0
	STC1	0.052 (0.520)	-0.103 (0.485)	4.08465e-10	0.301	0		SEMA7A		0.018 (0.311)	-0.028 (0.288)	0.0014196	0.264	0
	ST3GAL1	0.040 (0.485)	-0.025 (0.501)	0.00357475	0.102	9.24411e-112		SEPTIN9		0.032 (0.316)	0.001 (0.272)	0.040278	0.103	3.08066e-111
	SPOCK1	0.005 (0.290)	-0.108 (0.296)	1.82225e-14	0.029	2.53286e-10		SERPINB5		-0.032 (0.525)	-0.066 (0.517)	0.315131	0.033	6.57332e-13
	SPON1	0.009 (0.382)	-0.235 (0.315)	8.12322e-45	0.396	0		SERPINA9		0.035 (0.807)	-0.096 (0.918)	8.85696e-05	0.189	0
	SPON2	0.023 (0.393)	-0.107 (0.372)	2.83608e-11	0.404	0		SELPLG		-0.021 (0.322)	-0.102 (0.334)	1.0741e-10	0.062	6.45465e-42
	SPP1	0.008 (0.532)	-0.257 (0.506)	1.39762e-24	0.259	0		SDC4		-0.021 (0.514)	0.006 (0.507)	0.156305	0.003	0.486194
	SSB	0.071 (0.626)	0.096 (0.634)	0.283507	0.066	5.8343e-47		SELE		-0.027 (0.601)	-0.085 (0.624)	0.095574	0.2	0
	TAFA5	0.015 (0.402)	-0.132 (0.363)	8.23844e-15	0.3	0		SH2D1A		0.072 (0.618)	0.133 (0.649)	0.0163324	0.122	1.05997e-156
	TCL1B	0.137 (0.864)	0.171 (0.878)	0.621522	0.029	1.52227e-10		SIGLEC5		-0.301 (1.327)	-0.423 (1.352)	0.0139035	0.201	0
	SULT1A1	-0.156 (1.442)	-0.018 (1.404)	0.0612362	0.008	0.0722844		SIGLEC6		-0.002 (0.373)	0.006 (0.352)	0.350596	0.21	0
	SUSD2	0.014 (0.340)	-0.133 (0.330)	1.43749e-24	0.208	0		SFTPD		0.013 (0.766)	-0.280 (0.781)	7.04425e-12	0.163	4.49976e-278
	SLIT2	0.016 (0.565)	-0.012 (0.636)	0.148196	0.125	4.92564e-167		SEZ6L		0.003 (0.327)	-0.040 (0.301)	0.00584759	0.173	9.844E-313
	SLITRK2	-0.008 (0.463)	-0.107 (0.480)	3.6487e-05	0.118	1.48633e-148		SFRP1		0.013 (0.507)	-0.288 (0.482)	9.7265e-35	0.351	0
	SLITRK6	-0.005 (0.377)	-0.073 (0.351)	0.000181649	0.165	9.35361e-291		RNASET2		0.012 (0.303)	-0.054 (0.299)	9.65647e-06	0.369	0
	SMOC1	-0.006 (0.403)	-0.269 (0.407)	5.70542e-36	0.351	0		ROBO2		0.004 (0.272)	-0.081 (0.239)	3.25149e-11	0.191	0
	SMAD5	-0.018 (0.231)	-0.112 (0.239)	4.21103e-16	0.158	2.09489e-266		RNASE3		0.111 (1.219)	0.065 (1.275)	0.491868	0.172	2.566E-310
	SLC39A14	0.011 (0.362)	-0.054 (0.352)	0.00802844	0.125	8.9068e-165		RET		-0.002 (0.458)	0.216 (0.473)	5.7661e-20	-0.003	0.467084
	SKAP1	0.031 (0.824)	0.126 (0.855)	0.135177	0.049	5.14935e-27		RETN		0.012 (0.469)	-0.032 (0.446)	0.0611825	0.248	0
	SLAMF7	0.010 (0.655)	0.053 (0.656)	0.00529283	0.163	1.00178e-282		RGMB		0.008 (0.301)	-0.051 (0.296)	0.0004649	0.22	0
	SORT1	0.012 (0.416)	-0.114 (0.425)	3.90566e-11	0.217	0		RRM2		0.065 (0.555)	0.088 (0.493)	0.16781	0.227	0
	SOST	-0.003 (0.464)	-0.317 (0.477)	5.98168e-35	0.196	0		SCARB1		0.096 (0.618)	0.118 (0.622)	0.222536	0.041	7.25616e-19
	SPINK1	0.034 (0.476)	-0.132 (0.491)	1.45034e-19	0.327	0		SCG2		0.003 (0.365)	-0.125 (0.346)	4.026e-12	0.224	0
	SPINK5	0.017 (0.379)	0.055 (0.382)	0.00482796	0.028	6.88104e-10		SCG3		-0.003 (0.384)	-0.008 (0.381)	0.862013	0.112	8.72413e-132
	SMPDL3A	-0.036 (0.728)	-0.073 (0.746)	0.319553	0.043	2.1377e-21		SCGB1A1		-0.058 (0.645)	-0.297 (0.620)	7.53835e-16	0.165	4.35291e-284
	SOD2	0.027 (0.431)	0.075 (0.431)	0.00230854	0.137	9.94935e-200		SCGN		0.023 (0.486)	-0.099 (0.436)	7.83734e-06	0.148	1.26547e-229
	PDP1	0.066 (0.548)	0.062 (0.501)	0.976863	0.05	1.6056e-27		RTBDN		0.001 (0.333)	-0.124 (0.315)	3.90632e-11	0.189	0
	PLTP	-0.032 (0.425)	-0.095 (0.418)	0.0150769	-0.018	0.00010753		RTN4R		0.005 (0.418)	-0.034 (0.390)	0.0278885	0.233	0
	PLXDC1	0.024 (0.369)	-0.026 (0.330)	2.69825e-05	0.032	1.40612e-12		S100A16		0.041 (0.669)	-0.006 (0.620)	0.247824	0.086	1.61789e-78
	PLXNB2	0.012 (0.275)	-0.109 (0.244)	9.00092e-22	0.305	0		S100A4		-0.028 (0.636)	0.085 (0.636)	0.00405707	0.013	0.00471712
	PLAT	-0.009 (0.650)	-0.380 (0.625)	1.77384e-28	0.256	0		SIGLEC9		-0.017 (0.341)	-0.067 (0.381)	0.000410538	0.16	9.93085e-269
	PLA2G7	-0.018 (0.370)	-0.026 (0.362)	0.909326	-0.037	4.09814e-16		STC1		0.052 (0.519)	-0.107 (0.480)	1.1702e-09	0.327	0
	PLA2G1B	-0.003 (0.496)	-0.025 (0.470)	0.0492594	0.043	7.87467e-21		ST3GAL1		0.040 (0.485)	-0.029 (0.496)	0.00187963	0.106	7.38804e-117
	PLA2G2A	0.077 (0.645)	-0.108 (0.637)	1.61961e-11	0.241	0		SPOCK1		0.006 (0.290)	-0.106 (0.298)	8.59355e-14	0.039	2.43837e-17
	PHOSPHO1	-0.007 (0.344)	-0.145 (0.344)	2.10208e-20	0.281	0		SPON1		0.008 (0.381)	-0.236 (0.318)	1.46758e-44	0.433	0
	ODAM	0.033 (0.596)	0.086 (0.589)	0.0370894	-0.05	1.8728e-27		SPON2		0.023 (0.393)	-0.108 (0.372)	5.20143e-11	0.43	0
	OGFR	0.011 (0.374)	-0.050 (0.376)	5.40284e-05	0.201	0		SPP1		0.008 (0.532)	-0.263 (0.507)	1.34145e-25	0.281	0
	OPTC	0.019 (0.526)	-0.111 (0.474)	4.35161e-08	0.118	2.3642e-147		SSB		0.071 (0.627)	0.093 (0.630)	0.342364	0.063	4.88957e-43
	OSMR	0.002 (0.233)	-0.084 (0.211)	1.08366e-14	0.252	0		TAFA5		0.015 (0.402)	-0.132 (0.365)	1.54886e-14	0.336	0
	NTF3	0.005 (0.396)	0.044 (0.351)	0.00170565	0.038	1.1728e-16		TCL1B		0.138 (0.865)	0.171 (0.871)	0.610783	0.031	8.11613e-12
	NTF4	0.043 (0.418)	0.081 (0.368)	0.00330323	0.055	5.96623e-34		SULT1A1		-0.148 (1.439)	-0.004 (1.400)	0.0463772	0.01	0.024804
	NTproBNP	0.092 (1.238)	-0.610 (1.037)	1.00372e-29	0.273	0		SUSD2		0.014 (0.340)	-0.137 (0.329)	2.97086e-24	0.225	0
	NXPH1	-0.002 (0.417)	-0.084 (0.433)	5.91603e-06	0.065	2.08232e-46		SLIT2		0.016 (0.565)	-0.016 (0.621)	0.148805	0.136	9.09676e-194
	PCDH1	0.020 (0.238)	-0.049 (0.239)	9.47221e-12	0.178	0		SLITRK2		-0.008 (0.463)	-0.108 (0.480)	3.68336e-05	0.143	1.97752e-214
	PCSK9	0.006 (0.456)	-0.166 (0.430)	2.91098e-14	0.189	0		SLITRK6		-0.004 (0.377)	-0.073 (0.353)	0.000129596	0.183	0
	PAMR1	-0.007 (0.330)	-0.151 (0.342)	4.16404e-19	0.207	0		SMOC1		-0.006 (0.402)	-0.265 (0.409)	3.51314e-34	0.388	0
	PTS	0.069 (0.631)	-0.064 (0.618)	1.08255e-08	0.225	0		SMAD5		-0.018 (0.230)	-0.111 (0.240)	4.93451e-15	0.186	0
	RAB37	0.155 (0.900)	0.297 (1.000)	0.00222542	0.009	0.0500638		SLC39A14		0.011 (0.362)	-0.052 (0.353)	0.0119614	0.131	1.11653e-180
	PTN	0.006 (0.576)	-0.342 (0.542)	1.03221e-33	0.288	0		SKAP1		0.029 (0.821)	0.121 (0.843)	0.164407	0.053	5.83114e-31
	REN	0.104 (0.883)	0.019 (0.604)	0.00735941	0.212	0		SLAMF7		0.010 (0.655)	0.051 (0.660)	0.0130371	0.165	1.0853e-284
	REG1B	0.075 (0.642)	-0.109 (0.663)	4.06687e-12	0.262	0		SORT1		0.013 (0.416)	-0.116 (0.426)	2.45166e-11	0.236	0
	RAB6B	0.032 (0.507)	0.024 (0.431)	0.611985	0.026	8.91039e-09		SOST		-0.002 (0.464)	-0.313 (0.474)	2.6969e-33	0.227	0
	RANGAP1	0.043 (0.524)	0.033 (0.438)	0.12654	0.005	0.317442		SPINK1		0.034 (0.476)	-0.129 (0.493)	9.11853e-19	0.351	0
	RARRES1	0.028 (0.360)	-0.047 (0.300)	2.76373e-06	0.176	0		SPINK5		0.017 (0.378)	0.053 (0.383)	0.00918399	0.039	5.69151e-17
	PRDX1	0.092 (0.945)	0.152 (0.958)	0.259118	0.017	0.000134099		SMPDL3A		-0.036 (0.728)	-0.073 (0.747)	0.42368	0.044	8.1587e-22
	PPM1A	0.017 (0.340)	0.003 (0.320)	0.522185	0.044	2.5389e-22		SOD2		0.028 (0.430)	0.076 (0.433)	0.00343291	0.14	2.65698e-204
	PNPT1	0.340 (1.302)	0.669 (1.491)	1.12003e-05	-0.025	6.32095e-08		PDP1		0.067 (0.549)	0.065 (0.505)	0.984856	0.054	4.96553e-32
	PODXL2	0.001 (0.314)	0.102 (0.304)	6.35567e-10	0.046	1.17459e-23		PLTP		-0.032 (0.424)	-0.097 (0.421)	0.0172513	-0.013	0.00548681
	PON3	-0.051 (0.362)	-0.015 (0.450)	0.000939023	-0.216	0		PLXDC1		0.024 (0.370)	-0.024 (0.332)	2.9308e-05	0.046	1.6926e-23
	PSG1	-0.152 (1.282)	-0.511 (1.220)	1.11852e-18	0.175	9.881E-324		PLXNB2		0.012 (0.275)	-0.111 (0.241)	2.46846e-22	0.331	0
	PRSS8	0.030 (0.523)	-0.179 (0.525)	5.28343e-17	0.337	0		PLAT		-0.008 (0.648)	-0.378 (0.625)	2.48421e-27	0.285	0
	PRKCQ	0.039 (0.468)	0.023 (0.418)	0.587649	0.019	2.12263e-05		PLA2G7		-0.018 (0.370)	-0.023 (0.360)	0.934924	-0.034	2.01658e-13
	MMP10	0.054 (0.661)	0.130 (0.771)	0.0405458	0.151	2.2261e-243		PLA2G1B		-0.002 (0.496)	-0.030 (0.472)	0.0277709	0.043	1.61439e-20
	MILR1	0.029 (0.561)	-0.026 (0.576)	0.0283401	0.207	0		PLA2G2A		0.076 (0.645)	-0.109 (0.630)	1.84787e-10	0.257	0
	MFAP3	0.042 (0.530)	0.056 (0.553)	0.632411	0.05	6.09831e-28		PHOSPHO1		-0.007 (0.344)	-0.145 (0.347)	3.74489e-20	0.311	0
	MICB_MICA	-0.467 (1.668)	-0.585 (1.708)	0.0328662	0.147	6.66853e-228		ODAM		0.033 (0.596)	0.081 (0.567)	0.0388469	-0.046	1.02406e-23
	MIA	0.034 (0.414)	0.012 (0.366)	0.3846	0.158	1.39284e-266		OGFR		0.012 (0.374)	-0.046 (0.377)	0.00018185	0.217	0
	MFAP5	-0.001 (0.491)	-0.114 (0.457)	4.69178e-08	0.254	0		OPTC		0.019 (0.526)	-0.116 (0.473)	2.72041e-08	0.131	1.1859e-180
	MMP12	0.044 (0.653)	-0.369 (0.560)	3.76866e-44	0.428	0		OSMR		0.002 (0.233)	-0.082 (0.211)	4.42681e-14	0.275	0
	MOG	-0.004 (0.390)	-0.234 (0.374)	9.36462e-32	0.154	6.41713e-253		NTF3		0.005 (0.396)	0.045 (0.352)	0.000747916	0.044	8.21352e-22
	MMP9	-0.010 (0.701)	-0.030 (0.738)	0.71145	0.155	1.89655e-253		NTF4		0.043 (0.418)	0.084 (0.370)	0.00212827	0.061	5.8797e-40
	MARCO	-0.003 (0.301)	-0.096 (0.297)	3.11016e-09	0.268	0		NTproBNP		0.092 (1.236)	-0.607 (1.039)	3.28948e-29	0.294	0
	MEPE	-0.026 (0.297)	0.039 (0.307)	4.02431e-08	-0.016	0.000507937		NXPH1		-0.001 (0.416)	-0.080 (0.433)	1.36847e-05	0.076	2.51279e-61
	NCAN	-0.013 (0.473)	0.038 (0.435)	0.02297	-0.051	1.17215e-28		PCDH1		0.020 (0.238)	-0.051 (0.237)	2.75398e-11	0.196	0
	NCAM1	0.013 (0.359)	-0.048 (0.375)	0.000350459	0.058	2.07463e-36		PCSK9		0.007 (0.456)	-0.163 (0.429)	1.25202e-13	0.209	0
	NADK	0.041 (0.618)	-0.100 (0.650)	1.29208e-09	0.207	0		PAMR1		-0.007 (0.330)	-0.148 (0.342)	1.03629e-17	0.237	0
	NELL2	0.010 (0.330)	0.017 (0.310)	0.056603	0.127	1.31704e-170		PTS		0.067 (0.630)	-0.062 (0.618)	3.52848e-08	0.239	0
	NELL1	0.000 (0.467)	0.016 (0.427)	0.215922	-0.096	1.72167e-97		PTN		0.006 (0.576)	-0.342 (0.541)	1.41553e-33	0.313	0
	NEFL	0.017 (0.551)	-0.490 (0.523)	2.21559e-93	0.373	0		REN		0.104 (0.884)	0.021 (0.604)	0.00917032	0.214	0
	MSR1	0.008 (0.561)	-0.353 (0.538)	7.91905e-44	0.415	0		REG1B		0.076 (0.642)	-0.105 (0.666)	1.32187e-11	0.274	0
	MSMB	-0.047 (0.843)	-0.230 (0.836)	6.10751e-06	0.161	2.81329e-276		RAB6B		0.032 (0.507)	0.021 (0.431)	0.653828	0.027	3.30368e-09
	MUC13	0.009 (0.561)	-0.132 (0.568)	3.58841e-08	0.193	0		RANGAP1		0.043 (0.525)	0.033 (0.440)	0.10243	0.005	0.302338
	LAIR2	-0.090 (1.162)	-0.170 (1.141)	0.014224	0.166	9.89901e-294		RARRES1		0.028 (0.360)	-0.045 (0.301)	6.85311e-06	0.189	0
	KYNU	0.033 (0.535)	-0.099 (0.571)	4.63523e-11	0.201	0		PRDX1		0.093 (0.945)	0.158 (0.960)	0.227969	0.011	0.0201886
	KRT19	0.083 (0.758)	-0.192 (0.693)	7.07192e-20	0.309	0		PPM1A		0.018 (0.340)	0.002 (0.320)	0.559589	0.048	8.27999e-26
	LEFTY2	-0.005 (0.622)	-0.305 (0.710)	9.08253e-24	0.181	0		PNPT1		0.340 (1.301)	0.671 (1.472)	6.84036e-06	-0.03	5.90941e-11
	LDLR	0.009 (0.623)	-0.125 (0.709)	3.74555e-07	0.133	5.19541e-189		PODXL2		0.000 (0.314)	0.103 (0.304)	5.37574e-10	0.051	3.16118e-28
	LCN2	0.017 (0.421)	-0.074 (0.412)	0.000297484	0.257	0		PON3		-0.051 (0.359)	-0.003 (0.330)	0.000829277	-0.222	0
	LAP3	-0.003 (0.527)	-0.098 (0.567)	0.000153112	0.127	9.1098e-172		PSG1		-0.152 (1.282)	-0.496 (1.212)	6.39313e-18	0.187	0
	KIR2DL3	0.045 (0.852)	-0.176 (0.796)	2.27263e-07	0.145	6.72626e-223		PRSS8		0.030 (0.522)	-0.177 (0.525)	2.34717e-16	0.356	0
	KLK8	0.010 (0.400)	0.039 (0.378)	0.0111116	0.116	1.17598e-143		PRKCQ		0.039 (0.469)	0.027 (0.418)	0.542631	0.022	2.0531e-06
	KLK4	0.061 (0.745)	-0.374 (0.746)	2.87773e-43	0.277	0		MMP10		0.053 (0.661)	0.135 (0.773)	0.0266842	0.155	1.87917e-251
	KIRREL2	-0.001 (0.440)	-0.013 (0.421)	0.857406	0.088	3.08629e-83		MILR1		0.028 (0.561)	-0.029 (0.579)	0.0302171	0.215	0
	KIT	-0.001 (0.343)	0.112 (0.323)	1.93432e-16	-0.103	7.24341e-114		MFAP3		0.042 (0.530)	0.058 (0.553)	0.599483	0.053	1.59291e-30
	LY9	0.011 (0.324)	0.017 (0.320)	0.815024	0.21	0		MICB_MICA		-0.466 (1.666)	-0.575 (1.713)	0.0604793	0.156	4.2216e-256
	LY6D	0.020 (0.418)	-0.142 (0.354)	1.70451e-14	0.273	0		MIA		0.033 (0.414)	0.010 (0.365)	0.337405	0.174	4.625E-318
	LXN	0.102 (0.727)	0.105 (0.733)	0.462989	0.031	8.1922e-12		MFAP5		-0.001 (0.491)	-0.113 (0.459)	7.84575e-08	0.288	0
	LTO1	0.019 (0.447)	-0.005 (0.562)	0.00257088	0.036	1.74129e-15		MMP12		0.043 (0.653)	-0.373 (0.558)	1.14898e-43	0.447	0
	LTBP2	0.009 (0.419)	-0.421 (0.355)	4.56484e-94	0.44	0		MOG		-0.003 (0.389)	-0.232 (0.375)	2.55441e-31	0.181	0
	MANSC1	0.003 (0.305)	0.006 (0.306)	0.583286	0.192	0		MMP9		-0.013 (0.700)	-0.028 (0.738)	0.78539	0.162	1.80551e-275
	LYPD1	0.149 (0.686)	0.174 (0.651)	0.0102858	0.016	0.000549378		MARCO		-0.003 (0.301)	-0.096 (0.299)	2.8405e-09	0.283	0
	MAD1L1	0.055 (0.567)	-0.099 (0.565)	3.08721e-12	0.371	0		MEPE		-0.026 (0.296)	0.037 (0.309)	5.10899e-08	-0.002	0.587158
	LYPD3	0.001 (0.381)	0.110 (0.434)	4.02659e-10	0.004	0.440133		NCAN		-0.013 (0.473)	0.037 (0.435)	0.051219	-0.047	8.66106e-25
	LHPP	0.046 (0.675)	0.051 (0.704)	0.753859	0.107	5.14705e-121		NCAM1		0.013 (0.359)	-0.047 (0.375)	0.000217097	0.068	1.76813e-49
	LIF	0.029 (0.555)	0.027 (0.664)	0.141619	0.125	3.16376e-167		NADK		0.039 (0.615)	-0.099 (0.640)	8.20684e-09	0.221	0
	LGMN	0.018 (0.406)	0.016 (0.406)	0.601188	0.216	0		NELL2		0.010 (0.330)	0.012 (0.301)	0.0877114	0.138	3.80101e-200
	LGALS3	-0.002 (0.347)	-0.127 (0.312)	2.00002e-20	0.293	0		NELL1		-0.000 (0.466)	0.017 (0.426)	0.192619	-0.099	4.56323e-103
	LPO	0.030 (0.673)	0.200 (0.653)	2.79879e-07	0.082	3.40298e-72		NEFL		0.018 (0.551)	-0.488 (0.525)	5.77812e-91	0.399	0
	TP53	0.004 (0.466)	-0.023 (0.443)	0.137145	0.076	7.5341e-62		MSR1		0.008 (0.561)	-0.352 (0.538)	3.11838e-43	0.436	0
	TP53INP1	0.041 (0.341)	0.030 (0.350)	0.000129091	0.05	6.36606e-28		MSMB		-0.046 (0.843)	-0.227 (0.833)	1.0201e-05	0.17	7.79636e-304
	TNFRSF6B	0.047 (0.647)	-0.174 (0.610)	2.85373e-15	0.364	0		MUC13		0.009 (0.561)	-0.130 (0.569)	7.32094e-08	0.212	0
	TNFRSF9	0.038 (0.468)	-0.154 (0.401)	5.70886e-20	0.392	0		LAIR2		-0.091 (1.163)	-0.180 (1.141)	0.0104018	0.177	0
	TNR	0.003 (0.493)	-0.004 (0.461)	0.402574	0.02	7.60399e-06		KYNU		0.034 (0.535)	-0.090 (0.573)	1.10497e-09	0.213	0
	TXNDC15	0.017 (0.302)	0.000 (0.298)	0.0592106	0.151	7.30383e-242		KRT19		0.083 (0.758)	-0.199 (0.673)	1.38034e-19	0.323	0
	TST	0.037 (0.816)	0.047 (0.832)	0.892232	0.042	5.04251e-20		LEFTY2		-0.005 (0.621)	-0.302 (0.712)	5.58844e-23	0.204	0
	TSPAN1	0.177 (0.667)	-0.029 (0.458)	1.56607e-12	0.181	0		LDLR		0.009 (0.623)	-0.126 (0.706)	4.9693e-07	0.154	7.35906e-249
	THBS2	0.036 (0.421)	0.000 (0.406)	0.246546	0.258	0		LCN2		0.017 (0.421)	-0.075 (0.414)	0.000287074	0.275	0
	TGM2	0.032 (0.853)	0.139 (0.868)	0.0129946	0.017	0.000268785		LAP3		-0.001 (0.527)	-0.088 (0.566)	0.000557501	0.134	1.06839e-188
	TFF3	0.078 (0.507)	-0.011 (0.680)	1.37878e-18	0.424	0		KIR2DL3		0.045 (0.852)	-0.165 (0.793)	8.13367e-07	0.155	1.64433e-250
	TFPI2	0.019 (0.449)	-0.104 (0.623)	1.25246e-13	0.31	0		KLK8		0.009 (0.399)	0.037 (0.379)	0.0140488	0.13	9.17025e-176
	TCN2	0.010 (0.344)	-0.032 (0.324)	0.00182039	0.244	0		KLK4		0.061 (0.744)	-0.370 (0.745)	4.289e-42	0.293	0
	TNFRSF10A	0.020 (0.389)	-0.167 (0.361)	1.31664e-27	0.446	0		KIRREL2		-0.001 (0.440)	-0.009 (0.421)	0.972331	0.095	1.45336e-95
	TNF	0.033 (0.424)	-0.087 (0.384)	3.87191e-13	0.388	0		KIT		-0.002 (0.343)	0.110 (0.323)	7.33913e-16	-0.106	8.78912e-119
	TNFRSF19	0.016 (0.364)	-0.154 (0.315)	7.12287e-20	0.328	0		LY9		0.011 (0.324)	0.015 (0.322)	0.921438	0.217	0
	TNFRSF10B	0.041 (0.472)	-0.223 (0.315)	1.20861e-49	0.53	0		LY6D		0.019 (0.418)	-0.145 (0.355)	9.59286e-15	0.3	0
	TNFRSF11A	0.020 (0.453)	-0.161 (0.402)	2.17159e-18	0.392	0		LXN		0.099 (0.724)	0.101 (0.730)	0.408818	0.023	3.49533e-07
	TNFRSF11B	0.015 (0.358)	-0.245 (0.344)	1.5553e-48	0.43	0		LTO1		0.019 (0.447)	-0.002 (0.566)	0.00303302	0.04	4.39625e-18
	TNFRSF12A	0.020 (0.422)	-0.220 (0.394)	8.30107e-32	0.418	0		LTBP2		0.009 (0.419)	-0.422 (0.354)	5.15351e-93	0.475	0
	TIMP4	0.025 (0.470)	-0.191 (0.430)	1.35521e-23	0.255	0		MANSC1		0.003 (0.305)	0.005 (0.307)	0.650487	0.21	0
	ABHD14B	0.017 (0.632)	-0.067 (0.650)	0.00508676	0.112	1.54939e-134		LYPD1		0.149 (0.685)	0.176 (0.652)	0.0120581	0.016	0.000589992
	NRP1	-0.001 (0.312)	-0.071 (0.307)	2.56476e-05	0.218	0		MAD1L1		0.054 (0.563)	-0.096 (0.554)	7.86861e-11	0.389	0
	NRCAM	0.011 (0.315)	-0.004 (0.323)	0.0554141	0.169	6.95931e-302		LYPD3		0.002 (0.381)	0.113 (0.435)	2.97538e-10	0.006	0.158582
	NPY	-0.045 (0.752)	-0.283 (0.823)	3.19155e-11	0.126	5.79672e-169		LHPP		0.043 (0.672)	0.058 (0.694)	0.638761	0.106	2.91962e-118
	NPTXR	0.022 (0.390)	0.011 (0.378)	0.313402	0.033	2.6921e-13		LIF		0.029 (0.555)	0.028 (0.668)	0.113359	0.129	1.04987e-174
	NID2	0.051 (0.827)	-0.042 (0.776)	0.101337	0.109	3.8743e-126		LGMN		0.018 (0.406)	0.015 (0.408)	0.714567	0.227	0
	NGF	-0.003 (0.132)	-0.009 (0.130)	0.0245745	0.031	6.57371e-12		LGALS3		-0.002 (0.346)	-0.128 (0.313)	1.24264e-20	0.312	0
	NFKBIE	0.037 (0.537)	-0.017 (0.511)	0.0881733	0.137	4.53342e-200		LPO		0.030 (0.673)	0.199 (0.656)	7.63214e-07	0.081	5.75461e-70
	NOTCH1	0.002 (0.179)	-0.006 (0.168)	0.247661	0.191	0		TP53		0.005 (0.466)	-0.021 (0.443)	0.112199	0.082	3.48397e-71
	NPPB	-0.034 (1.489)	-0.647 (1.461)	1.22058e-18	0.186	0		TP53INP1		0.041 (0.340)	0.032 (0.353)	0.00022859	0.053	7.65283e-31
	NOMO1	-0.000 (0.276)	-0.047 (0.298)	8.82081e-05	0.244	0		TNFRSF6B		0.047 (0.647)	-0.178 (0.592)	6.16725e-15	0.384	0
	NMNAT1	0.073 (0.839)	-0.033 (0.831)	0.000258423	0.161	7.7834e-274		TNFRSF9		0.038 (0.468)	-0.153 (0.403)	1.39811e-19	0.417	0
	VAT1	0.006 (0.220)	-0.028 (0.227)	8.8889e-06	0.074	1.49534e-59		TNR		0.003 (0.493)	-0.004 (0.462)	0.385422	0.032	5.42944e-12
	VEGFA	0.084 (0.661)	-0.083 (0.663)	1.87185e-08	0.253	0		TXNDC15		0.017 (0.302)	0.001 (0.297)	0.0861844	0.163	9.18117e-280
	ULBP2	0.006 (0.434)	-0.129 (0.427)	2.61757e-10	0.321	0		TST		0.040 (0.815)	0.054 (0.827)	0.920157	0.048	3.7211e-25
	WFDC2	0.064 (0.474)	-0.223 (0.418)	5.00432e-48	0.465	0		TSPAN1		0.177 (0.667)	-0.026 (0.461)	7.43446e-12	0.181	0
	WIF1	0.003 (0.395)	0.007 (0.406)	0.57345	0.09	3.23084e-87		THBS2		0.036 (0.420)	0.002 (0.405)	0.290387	0.271	0
	WNT9A	0.006 (0.341)	-0.298 (0.296)	4.83541e-69	0.337	0		TGM2		0.028 (0.850)	0.150 (0.857)	0.00570334	0.014	0.00182974
	XG	0.009 (0.466)	-0.181 (0.418)	9.05516e-19	0.221	0		TFF3		0.078 (0.508)	-0.010 (0.686)	1.24468e-18	0.445	0
	VWA1	0.024 (0.490)	-0.106 (0.507)	1.32312e-07	0.28	0		TFPI2		0.019 (0.449)	-0.102 (0.628)	4.01001e-13	0.334	0
	VWC2	0.003 (0.457)	-0.208 (0.448)	3.52533e-22	0.285	0		TCN2		0.010 (0.345)	-0.034 (0.325)	0.00202971	0.257	0
	WARS	-0.003 (0.408)	-0.102 (0.408)	1.07352e-06	0.252	0		TNFRSF10A		0.020 (0.389)	-0.166 (0.361)	4.9609e-27	0.47	0
								TNF		0.033 (0.423)	-0.084 (0.386)	1.07269e-12	0.409	0
								TNFRSF19		0.016 (0.363)	-0.155 (0.316)	1.75228e-20	0.36	0
								TNFRSF10B		0.040 (0.472)	-0.224 (0.317)	5.27018e-48	0.565	0
								TNFRSF11A		0.020 (0.453)	-0.165 (0.405)	3.45658e-18	0.422	0
								TNFRSF11B		0.015 (0.357)	-0.244 (0.343)	4.69831e-48	0.459	0
								TNFRSF12A		0.020 (0.422)	-0.216 (0.394)	2.64912e-30	0.454	0
								TIMP4		0.025 (0.469)	-0.196 (0.422)	7.42929e-23	0.276	0
								ABHD14B		0.017 (0.631)	-0.056 (0.648)	0.0119204	0.117	2.93327e-142
								NRP1		-0.001 (0.312)	-0.072 (0.306)	2.83586e-05	0.233	0
								NRCAM		0.011 (0.314)	-0.006 (0.322)	0.0421205	0.185	0
								NPY		-0.043 (0.752)	-0.275 (0.823)	1.84787e-10	0.152	1.65764e-241
								NPTXR		0.022 (0.389)	0.008 (0.378)	0.159634	0.045	2.51389e-22
								NID2		0.051 (0.827)	-0.037 (0.780)	0.161804	0.119	2.7552e-148
								NGF		-0.003 (0.132)	-0.009 (0.131)	0.0403013	0.035	2.09473e-14
								NFKBIE		0.038 (0.537)	-0.013 (0.512)	0.0997007	0.146	3.5731e-223
								NOTCH1		0.002 (0.179)	-0.006 (0.167)	0.184343	0.213	0
								NPPB		-0.033 (1.486)	-0.639 (1.455)	2.33589e-17	0.201	0
								NOMO1		-0.000 (0.276)	-0.043 (0.298)	0.000184851	0.262	0
								NMNAT1		0.070 (0.833)	-0.034 (0.820)	0.00054234	0.17	3.76556e-301
								VAT1		0.006 (0.219)	-0.028 (0.227)	5.03419e-06	0.084	3.87759e-74
								VEGFA		0.085 (0.661)	-0.078 (0.666)	6.52317e-08	0.27	0
								ULBP2		0.006 (0.434)	-0.130 (0.426)	3.85852e-10	0.349	0
								WFDC2		0.064 (0.474)	-0.224 (0.421)	7.24318e-48	0.492	0
								WIF1		0.003 (0.395)	0.009 (0.406)	0.510836	0.103	4.34473e-111
								WNT9A		0.006 (0.341)	-0.300 (0.297)	1.23038e-67	0.37	0
								XG		0.009 (0.466)	-0.186 (0.418)	2.48797e-19	0.253	0
								VWA1		0.024 (0.490)	-0.102 (0.508)	2.37872e-07	0.294	0
								VWC2		0.003 (0.457)	-0.208 (0.451)	1.08511e-21	0.316	0
								WARS		-0.003 (0.407)	-0.098 (0.410)	7.31276e-06	0.263	0

### Sheet: Suuplementary Table 9
	Supplementary Table 9. Information on organ/tissue specific proteins in UKB.
	Organ/Tissue	N	Proteins
	brain	143	EDIL3, TUBB3, PNMA2, STX1B, SLITRK1, SEZ6, CRH, NCAN, C1QL2, SEPTIN8, NPTXR, SEZ6L, ERC2, MDGA1, GFAP, GP1BB, GRIN2B, APLP1, MOG, NPTX1, OMG, OXT, CEND1, RAB6B, PMCH, SEPTIN3, CRTAM, MEPE, PTPRZ1, BCAN, LRTM2, SNAP25, CNTN2, ICAM5, CA11, GPR101, CNDP1, IGSF21, CNTNAP4, LILRB4, CHAD, B4GAT1, CIT, CHGB, CKB, TBCB, WFIKKN1, CNTN1, COL9A1, CPE, CBLN4, CRYBB2, RBFOX3, CST3, KHDC3L, DCC, FAM171B, ADAMTS16, DPP6, DTNB, CELSR2, EPHA4, ERBB4, FGF5, GPC5, NLGN1, MAPRE3, NFASC, FLT3, NCS1, DNM3, FGF20, SEZ6L2, EPHA10, SCG3, RAB37, DNAJB2, HSPA2, GPIHBP1, OSTN, IL11, IL16, NCR3LG1, DRAXIN, L1CAM, SPINK6, NCAM1, NCAM2, NELL1, NPPC, NRCAM, NTRK3, PODXL2, PALM, PKD1, CNTN5, TREM2, PON2, SUSD4, PPP3R1, SCN3B, CFC1, PTGDS, SORCS2, ISLR2, LRRN1, PTPRN2, PTPRR, PVALB, RAC3, RET, ROBO2, SCN2B, SCN4B, CLSTN2, SMOC1, SH3GL3, SNCG, SPOCK1, SPP1, SPTBN2, STXBP1, TF, THY1, TSPAN7, TP73, TYRO3, CA8, CALB1, PAGR1, CHCHD6, MEGF10, SLITRK2, PPP1R9B, SEMA7A, DGKZ, CADPS, HS6ST2, CRLF1, DNER, IGSF8, CLSTN3, KIAA0319
	esophagus	63	CSTB, GBP6, EPGN, KLK13, IL1RN, UPK3BL1, EDAR, SPINK5, KLK11, KLK8, FZD10, DTX2, TMPRSS11B, S100A16, VSIG10L, DGKA, DSC2, DSG3, ECM1, EPHA2, SERPINB1, ALDH3A1, DAPP1, DKK4, KRT6C, ANXA1, ANXA2, HSPB1, IL18, SBSN, KRT19, TACSTD2, CEACAM6, CRNN, CPA4, PGD, SERPINB5, PPL, SUSD4, MAPK13, KLK10, NECTIN1, SDC1, SEMA3F, PRSS22, EPS8L2, CDCP1, SOX2, SPINT1, SPRR1B, SPRR3, TGFA, TXN, ULBP2, REEP4, NECTIN4, PRSS27, LY6D, ENDOU, SLC9A3R1, ESPL1, CDA, FGFBP1
	intestine	97	INSL5, CDH17, GPA33, CEACAM5, TREH, PLB1, FABP6, ALPI, GIP, SPINK4, GUCA2A, GUCY2C, APOA4, ENPP7, LGALS4, MEP1B, MLN, MUC2, CDHR2, PPP1R14D, TMPRSS15, ASAH2, PYY, RBP2, SCT, LYPD8, CA7, REG4, TSPAN1, AGR2, OLFM4, GALNT5, SLC51B, CSPG4, RBFOX3, AGR3, PRUNE2, DDC, DPP4, DPT, FGF5, PTGR1, FOLH1, CES3, COL24A1, LMOD1, GDNF, GFRA3, TPK1, DKK4, ABO, EPHA10, GSTM4, JCHAIN, IGLC2, INPP5D, L1CAM, LCN15, LGALS9, LY9, MME, MMP12, CEACAM6, OMP, MZB1, PEPD, PIGR, SIAE, GIPC2, SMPD3, MAP2K6, AKR1B10, CD177, SLAMF7, PTPRH, PTPRR, ACE2, TNFRSF17, CCL11, CCL13, SMTN, TFF3, TSPAN8, WNT9A, CA2, CA4, POF1B, CASP1, PLA2G10, FNDC1, SCIN, TNFRSF11A, NRP2, CACNA1H, CD6, B3GNT7, PPP1R14A
	lymphoid.tissue	158	CXCL13, LILRB1, CR2, CTLA4, CTSV, TIGIT, SH2D1A, CXCL9, STAB2, CCL17, CCL19, CCL21, SLAMF1, VCAM1, TCL1A, FCRL5, CD1C, CD3E, CD3G, CD8A, CD72, IL18BP, SIRPB1, IFI30, CLEC10A, BATF, GNLY, TNFSF13B, LILRB5, LILRB4, LILRA2, BTN3A2, CHIT1, FCRLB, CD200R1, TMPRSS11B, IL31RA, CR1, CSF2RB, CSF3R, VCAN, IL34, CLEC12A, CLEC4C, AIF1, ADGRE1, F2R, FCGR2A, FCGR3B, FES, KLRK1, FLI1, FLT3, ARHGAP30, SIGLEC7, SIGLEC9, SIGLEC8, GP1BA, VMO1, MILR1, CXCL1, BLNK, GZMH, GZMA, GZMB, HLA-DRA, RAB37, TNC, HYAL1, ICAM3, LILRA5, IGLC2, FASLG, IL2RB, IL7R, IL10, IL10RA, IL12B, IL16, TNFRSF9, IL17A, IDO1, ITGAL, ITGB2, KIR2DL3, KIR3DL1, KIR3DL2, KLRB1, KLRC1, KLRD1, KIF22, LAIR1, LCP1, LMNB1, LY9, MMP12, MYO9B, NFKBIE, NOS3, CLEC4A, MZB1, CLEC1A, PDCD1, KLRF1, BIN2, CD244, ADA2, SERPINB9, CPVL, PPBP, GIPC2, SMPD3, SLAMF8, SLAMF7, PTPRC, RNASE6, TNFRSF17, CCL3, CCL11, CCL14, CXCL11, SELPLG, TLR2, C1QA, TNF, TNFRSF1B, TNFRSF4, WAS, IL1R2, PLA2G7, TREML2, ZBP1, CASP1, CBX2, SEMA7A, TNFSF11, SKAP1, MARCO, TNFRSF10C, IL18R1, CD84, ARHGEF1, CD4, CD5, CD7, CD22, CLEC6A, CD80, CD86, TNFSF8, CD33, ITM2A, CD38, KIF20B, TCL1B, CD70, ESPL1, CD74
	choroid.plexus	46	WFIKKN2, FHIT, FOLR1, ENPP2, SERPINF1, PBXIP1, SOD3, TTR, FGF16, CDH3, CCL26, MERTK, CHI3L1, LYPLA2, CPXM2, COL9A1, CST3, FABP5, CA14, PRDX5, BEX3, GSTP1, APOD, IGFBP6, IL5RA, LAG3, NELL2, NFATC1, HSD17B14, PGF, TREM2, CPVL, TMEM132A, PROS1, RBP1, BGLAP, SFRP1, BMP4, LEFTY2, TGFBI, C1QA, CA2, CA12, FZD8, TNFSF13, DNER
	liver	128	A1BG, CES1, CFHR4, AKR1C4, LRG1, ADH4, CPB2, AFM, AFP, EPO, F7, F9, F11, F13B, FCN2, FGA, FGL1, PCSK9, SERPINA11, AMBP, FGF21, GCHFR, GDF2, FETUB, ANGPTL3, ANG, SERPIND1, CFH, HGFAC, HRG, HSD11B1, APOH, ITIH3, ITIH4, KLKB1, ARG1, LBP, LECT2, LEPR, MBL2, ASGR1, ORM1, DCXR, SERPINA1, SERPINA4, PLG, SERPINF2, PON3, PECR, APOM, PZP, CFB, SAA4, CCL16, THPO, C5, C9, CA5A, CFHR5, SERPINA6, FST, CHAD, ADAMTS13, CHI3L1, PIK3AP1, CYB5A, EPHX2, F10, ALDH1A1, FBP1, FGFR4, PTGR1, FN1, CES3, SLC39A14, GAMT, GAS2, GGT1, GHR, HHEX, HNMT, HYAL1, PRSS53, CLEC4G, ACADM, PALM3, IGFBP3, LCAT, MET, MVK, P4HB, ACOX1, SERPINA5, ANGPTL4, C1RL, SCLY, PKLR, GPRC5C, IGSF9, SCP2, SDC1, SDC4, SMOC1, SHMT1, SULT1A1, BTD, TF, TFPI, SERPING1, UGDH, ALDH5A1, ECHDC3, COL18A1, APOL1, TNFSF11, MARCO, CES2, GGH, KYNU, CD4, IL32, CD14, TP53INP1, ENTPD5, ADAMTSL2, CDA, CD302, HS3ST3B1
	adipose.tissue	47	ANGPTL7, PROCR, LYVE1, LILRB5, C1QTNF1, CTHRC1, RBP7, ADH1B, COMP, ADM, CPM, CR1, CD300LG, CFD, ADAMTS15, EDN1, ACSL1, GHR, GPD1, CD209, GPIHBP1, IL2RA, IL6, INHBB, LPL, LRP1, MMP3, NPR1, IL20, ANGPTL4, VIT, CD248, PTX3, TNN, THBS4, TIMP4, CLEC3B, XG, STEAP4, CLMP, ITIH5, FGFBP2, SRPX, AOC3, PLXNA4, TNFRSF8, ADAMTS4
	heart.muscle	57	PXDNL, CRIP2, FGF12, BMP10, MYL4, NPPB, TNNI3, CASQ2, CDH2, CLGN, C1QTNF1, COX5B, NEK7, CRYM, DECR1, DAND5, ENG, FBLN2, PI16, PDZD2, ITGB1BP2, DKK3, GLP1R, GOT1, ADGRD1, SCARA5, GSN, RBPMS2, CHCHD10, LPL, ASAH1, MYL3, PPP1R12B, NGF, NRTN, OXCT1, PAM, PDCD1, PDE1C, CLIC5, ASPN, DCUN1D2, MASP1, PTGDS, SCN2B, BGN, THBS4, TTN, TNFRSF4, CACNA1C, CSRP3, FGF23, RILP, CRLF1, RAB33A, ADAMTSL2, RABGAP1L
	lung	49	SCGB3A2, AGER, RTKN2, LAMP3, MSR1, CCL18, SFTPD, SFTPA2, SCGB1A1, SIRPB1, IFI30, CD300C, LILRB4, ADAMTS8, CHIT1, GALNT5, VSIG4, CSF2, CSF3, CSF3R, CTSH, AGR3, FCAR, ADGRF5, FGFR4, VEGFD, PCDH17, RGCC, GRP, HLA-DRA, ICAM1, LAIR1, MATN3, MRC1, CEACAM6, NCF2, OLR1, CRTAC1, SUSD2, CCL3, VIPR1, LILRA6, MARCO, TNFRSF6B, IL18R1, CLEC6A, CD101, ACVRL1, CD80
	bone.marrow	112	PRG3, CEACAM3, CEACAM8, CLC, EREG, FOLR3, CLEC5A, VSTM1, HMBS, CLEC4D, CXCL8, ITGAM, RAB44, MMP8, TARM1, PLAUR, PRTN3, RETN, RNASE3, S100A12, CCL7, SLC4A1, RELT, ADAM8, BATF, GNLY, TNFSF13B, LILRA2, CHIT1, CNTF, IL31RA, CSF2RB, CSF3R, CTSS, CLEC12A, ADGRE1, FCAR, FCGR3B, FES, KLRK1, FLT3, DNAJC9, ARHGAP30, AMPD3, GP1BA, RGCC, GZMH, GZMB, HIF1A, RAB37, ICAM3, CD300E, LILRA5, IL1B, IL2RB, IL10RA, ITGAL, ITGB2, AREG, KLRB1, LCP1, LMNB1, LY9, BCL2L15, CEACAM6, NINJ1, CLEC4A, PCNA, KLRF1, CD244, PGD, PKLR, PLCB2, CNGB3, PPBP, TET2, PPM1A, YOD1, ZCCHC8, BACH1, CD177, RP2, S100A4, S100P, CLEC11A, CCL3, CCL5, CLSPN, DPEP2, BNIP2, TCN1, TLR1, TLR2, WAS, FMNL1, TREML2, ZBP1, FGFBP2, CASP8, CRACR2A, ITPRIP, TNFRSF10C, VNN2, CCNE1, CEACAM21, CD7, CD83, TNFSF8, KIF20B, TCL1B, ADGRE5, CDA
	salivary.gland	28	PRR4, CST5, ODAM, CCL28, CA6, BPIFB2, LACRT, WFDC2, DTNB, EIF4EBP1, ALDH3A1, KRT19, MELTF, MMP3, MMP7, CEACAM6, NUCB2, PIGR, MANSC1, TNFRSF19, KLK15, PRSS8, TFF3, MIA, SH3BGRL2, SLITRK6, CRACR2A, TNFSF13
	kidney	31	PDZK1, REN, UMOD, TSPAN1, ESM1, WFIKKN1, SSC4D, DDC, FBP1, GPC5, DDAH1, GGT1, GSTA1, LRP2, BCAM, MELTF, MME, NELL1, PEPD, PODXL, GIPC2, ACE2, SHMT1, SPP1, TPMT, CA12, EFHD1, NPL, SCIN, HS6ST2, GDF15
	pancreas	51	CTRC, CLPS, REG3G, CPA1, CPA2, CTRB1, CTRL, COCH, GCG, AMY2B, GP2, CUZD1, SERPINI2, PLA2G1B, PNLIP, PNLIPRP1, PPY, PRSS2, IL22RA1, REG1A, REG1B, RNASE1, CELA2A, SEL1L, PDIA2, SPINK1, KIRREL2, OLFM4, SCGN, CHAD, EIF4EBP1, ERN1, NOMO1, SLC39A14, FUT1, LRIG1, SMPDL3B, GLP1R, ANXA4, IGFBP2, CEACAM16, NRTN, NUCB2, P4HB, FAM3B, CFC1, PTPRN2, BCAT1, VTCN1, IL32, EIF2AK3
	skin	51	CCL27, WFDC12, SERPINA12, CST6, DSG4, KRT14, FABP9, EPPK1, GPNMB, POSTN, SPINK5, KLK11, KLK8, FZD10, AHNAK2, COMP, IL34, CXADR, EFNA4, CELSR2, EPHB6, GATA3, LYPD3, GPC1, OBP2B, IL18, SBSN, KRT17, TACSTD2, KLK14, NTF4, IL20, SERPINB5, SERPINB8, TNFRSF19, IGSF9, NECTIN1, CCL22, SDC1, BLMH, SPTBN2, TFAP2A, XG, CA12, POF1B, REEP4, MPIG6B, NECTIN4, IL1RL2, KLF4, CXCL14
	stomach	44	ANXA10, MUCL3, CTSE, VSIG2, GAST, CBLIF, GHRL, GKN1, PGA4, TFF1, TFF2, LIPF, AGR2, POSTN, GALNT5, ALDH3A1, TPSD1, GALNT3, GIPR, TJP3, SIGLEC15, GRP, HTR1B, PALM3, JCHAIN, IGLC2, KRT8, LGALS9, MMP1, BCL2L15, GALNT7, FAM3B, GPRC5C, AKR1B10, SLAMF7, PTPRH, RAB27B, S100P, CCL11, TSPAN8, CA2, SLC44A4, MIA, PLA2G10
	skeletal.muscle	57	DUSP29, PRKAG3, IDI2, PADI2, ART5, HSPB6, COX5B, MYL6B, DUSP3, EIF4G1, ACSL1, FKBP5, FOXO1, CES3, DAPK2, PLA2G15, GAMT, ITGB1BP2, MSTN, GDNF, GLRX, GOT1, GPD1, ANK2, AAMDC, HSPA2, IGF2R, IL6R, IL12RB2, ITGB6, CHCHD10, CDNF, MYL3, NDUFS6, NTF4, DUSP13, GLRX5, NT5C3A, NGRN, PDGFA, EGLN1, DCUN1D2, PRKAR2A, MAP2K6, RGMA, IGDCC4, SDHB, CEP85, TPT1, TTN, UBE2B, WNT9A, TBC1D17, DGCR6, CAPN3, CORO6, BAG3
	tongue	29	UBAC1, IMMT, HSPB6, EGFLAM, COX6B1, AMOT, FKBP5, CA14, GAMT, MSTN, GOT1, ITGB6, MDH1, CDNF, MYL3, MYOC, NDUFA5, DUSP13, VIT, CLIC5, DNAJA4, PRKG1, IGDCC4, SCN4B, CEP85, THBS4, TTN, CAPN3, CORO6
	retina	38	WIF1, CRX, CLUL1, GNGT1, IMPG1, RTBDN, WASF3, DIPK1C, GIPC3, CPE, UNC5D, CAMSAP1, DDC, MEGF9, ARL13B, FGF9, VASH1, NLGN1, CA14, PRTG, SCG3, NELL2, NT5E, CYB5R2, PFKFB2, PPP3R1, PLXDC1, IGSF9, PVALB, CLSPN, STXBP1, TF, KCNIP4, MEGF11, DOC2B, SLITRK2, NRXN3, HS3ST3B1

### Sheet: Supplementary Table 10
	Supplementary Table 10. Information on principle componenets of NMR metabolomics for all and reference participants in RuLAS.
	Biomarkers	Cumulative Variance	All (N=2120)	Reference (N=530)	P for KS	Correltation with Met DISCO		Correltation with Clinical DISCO
						Spearman Rho	P for Spearman	Spearman Rho	P for Spearman
	PC1	24.3541	-0.00 (8.73)	-0.50 (7.58)	0.249326	-0.102	2.73489e-06	0.046	0.033222
	PC2	40.9707	0.00 (7.21)	1.56 (5.84)	0.000216282	-0.339	3.85213e-58	-0.147	1.11532e-11
	PC3	50.8105	0.00 (5.55)	-0.36 (5.25)	0.598111	-0.01	0.6553	0	0.988632
	PC4	55.7836	0.00 (3.95)	-0.38 (3.20)	0.00360464	-0.076	0.000482364	0.151	2.67646e-12
	PC5	60.7066	0.00 (3.93)	0.47 (3.28)	0.0080344	-0.252	4.46915e-32	-0.095	1.13401e-05
	PC6	64.9037	-0.00 (3.63)	-0.04 (2.85)	0.212301	-0.302	5.00553e-46	0.002	0.914438
	PC7	68.3375	-0.00 (3.28)	0.39 (2.76)	0.0050672	-0.038	0.0775517	-0.146	1.40339e-11
	PC8	71.5083	0.00 (3.15)	-0.07 (2.62)	0.443646	0.095	1.28813e-05	0.036	0.092956
	PC9	73.923	-0.00 (2.75)	0.32 (2.28)	0.00856832	-0.093	1.845e-05	-0.082	0.000169334
	PC10	76.0889	-0.00 (2.60)	0.44 (2.04)	0.00142276	-0.3	2.7798e-45	-0.177	2.5267e-16
	PC11	77.5883	0.00 (2.17)	-0.07 (1.87)	0.953696	0.114	1.37697e-07	0.005	0.831236
	PC12	79.0103	0.00 (2.11)	-0.06 (1.89)	0.647094	0.155	6.58066e-13	0.024	0.269423
	PC13	80.2094	-0.00 (1.94)	-0.03 (1.62)	0.72845	-0.172	1.41218e-15	0.038	0.0778232
	PC14	81.3275	0.00 (1.87)	-0.02 (1.54)	0.744383	-0.016	0.449879	0.001	0.973329
	PC15	82.1915	-0.00 (1.64)	-0.12 (1.39)	0.0469817	-0.071	0.0011545	0.077	0.000378173
	PC16	82.9886	0.00 (1.58)	0.03 (1.25)	0.487909	0.061	0.00518924	-0.037	0.0873073
	PC17	83.7536	-0.00 (1.55)	0.01 (1.41)	0.72845	-0.051	0.0193423	0.023	0.290304
	PC18	84.5084	0.00 (1.54)	-0.19 (1.28)	0.0469817	0.006	0.773936	0.081	0.000184599
	PC19	85.2266	0.00 (1.50)	-0.07 (1.29)	0.212301	0.034	0.113335	0.048	0.026582
	PC20	85.8349	0.00 (1.38)	0.04 (1.09)	0.549922	-0.068	0.00166681	0.004	0.840715
	PC21	86.4169	0.00 (1.35)	0.06 (1.21)	0.908791	0.043	0.0488246	-0.035	0.107329
	PC22	86.944	-0.00 (1.28)	-0.18 (1.12)	0.0103691	0.015	0.482435	0.14	8.63046e-11
	PC23	87.4636	-0.00 (1.28)	-0.03 (1.04)	0.549922	-0.033	0.124483	0.009	0.695201
	PC24	87.9504	0.00 (1.23)	-0.01 (1.01)	0.443646	-0.049	0.0245396	0.038	0.0839151
	PC25	88.4145	0.00 (1.21)	-0.03 (1.10)	0.805735	-0.123	1.40026e-08	0.016	0.466469
	PC26	88.8607	0.00 (1.18)	-0.10 (1.07)	0.0953531	-0.045	0.0403165	0.074	0.000657108
	PC27	89.2879	0.00 (1.16)	-0.00 (0.98)	0.534142	-0.031	0.148763	0.025	0.248838
	PC28	89.7062	-0.00 (1.14)	0.04 (0.89)	0.0865749	0	0.990703	-0.027	0.208067
	PC29	90.0894	-0.00 (1.10)	-0.00 (0.93)	0.239648	0.075	0.000572985	0.057	0.00870157
	PC30	90.4678	0.00 (1.09)	0.03 (0.92)	0.663476	0.045	0.0380453	-0.036	0.101097
	PC31	90.8271	-0.00 (1.06)	-0.07 (1.02)	0.195439	-0.038	0.0771361	0.046	0.0359633
	PC32	91.1694	0.00 (1.04)	-0.00 (0.96)	0.647094	-0.132	1.02938e-09	0.036	0.0972629
	PC33	91.4937	0.00 (1.01)	-0.07 (0.83)	0.0522173	-0.081	0.00018574	0.037	0.0904223
	PC34	91.8012	-0.00 (0.98)	0.01 (0.78)	0.302079	0.033	0.126215	-0.008	0.723622
	PC35	92.0907	-0.00 (0.95)	-0.02 (0.82)	0.3882	-0.032	0.142919	0.041	0.0605806
	PC36	92.37	0.00 (0.94)	0.08 (0.78)	0.0227869	-0.043	0.0499135	-0.098	5.83364e-06
	PC37	92.6461	-0.00 (0.93)	0.11 (0.77)	0.0050672	0.012	0.586709	-0.13	1.9607e-09
	PC38	92.9113	-0.00 (0.91)	0.07 (0.80)	0.00292518	-0.022	0.30834	-0.122	1.63243e-08
	PC39	93.1691	-0.00 (0.90)	-0.01 (0.78)	0.679835	0.002	0.941376	0.035	0.108896
	PC40	93.4112	-0.00 (0.87)	-0.04 (0.73)	0.151055	0.045	0.0397687	0.052	0.0165014
	PC41	93.6442	0.00 (0.85)	0.03 (0.75)	0.472918	-0.015	0.483242	-0.041	0.0579758
	PC42	93.8636	0.00 (0.83)	0.06 (0.75)	0.0180061	0.043	0.0459392	-0.117	7.04986e-08
	PC43	94.0751	0.00 (0.81)	-0.01 (0.67)	0.249326	0.075	0.00053675	0.08	0.000224776
	PC44	94.286	-0.00 (0.81)	-0.00 (0.68)	0.401654	-0.03	0.169253	0.038	0.0820866
	PC45	94.4866	-0.00 (0.79)	-0.00 (0.66)	0.534142	-0.066	0.00245596	0.016	0.453728
	PC46	94.6833	0.00 (0.78)	-0.01 (0.63)	0.157834	-0.016	0.466873	0.028	0.202059
	PC47	94.8755	-0.00 (0.78)	-0.00 (0.68)	0.45816	0.007	0.744578	0.028	0.195745
	PC48	95.0605	0.00 (0.76)	-0.06 (0.68)	0.0784858	0.033	0.123695	0.079	0.000276679
	PC49	95.2426	0.00 (0.76)	-0.05 (0.60)	0.0339106	0.04	0.0686073	0.018	0.396467
	PC50	95.4176	0.00 (0.74)	-0.04 (0.69)	0.549922	-0.011	0.621792	0.052	0.0176798

### Sheet: Supplementary Table 11
	Supplementary Table 11. Information on 27 selected microbiota for all and reference participants in RuLAS.
	Biomarkers	All (N=1525)	Reference (N=372)	P for KS	Correltation with Microbiota DISCO		Correltation with Microbiota DM		Correltation with Met DISCO		Correltation with Met DM
					Spearman Rho	P for Spearman	Spearman Rho	P for Spearman	Spearman Rho	P for Spearman	Spearman Rho	P for Spearman
	Actinomyces_odontolyticus	0.00 (0.03)	0.00 (0.01)	0.621512	0.489	1.51635e-92	0.35	3.383e-45	0.082	0.00155199	0.09	0.000501198
	Actinomyces_oris	0.00 (0.01)	0.00 (0.01)	0.997376	0.432	2.33559e-70	0.278	1.97677e-28	0.09	0.000486765	0.097	0.000187496
	Actinomyces_sp_HMSC035G02	0.00 (0.00)	0.00 (0.00)	0.999376	0.367	6.27848e-50	0.28	6.98976e-29	0.056	0.030912	0.057	0.0273499
	Actinomyces_sp_oral_taxon_181	0.00 (0.01)	0.00 (0.00)	0.99666	0.378	4.06374e-53	0.251	2.33391e-23	0.072	0.00514271	0.078	0.00253036
	Rothia_mucilaginosa	0.03 (0.37)	0.02 (0.07)	0.80567	0.22	4.28155e-18	0.183	5.36132e-13	0.056	0.0293971	0.055	0.0351686
	Eggerthella_lenta	0.06 (0.35)	0.04 (0.19)	0.0953395	0.366	1.43636e-49	0.313	4.33477e-36	0.059	0.0224941	0.058	0.0255376
	Bacteroides_thetaiotaomicron	0.64 (1.80)	0.50 (1.73)	0.305348	0.163	1.56017e-10	0.135	1.26338e-07	0.056	0.030028	0.057	0.0284735
	Bacteroides_vulgatus	5.75 (7.78)	5.08 (7.35)	0.0617794	0.243	5.33042e-22	0.239	2.94834e-21	0.089	0.000588872	0.08	0.00190036
	Alistipes_indistinctus	0.16 (0.61)	0.16 (0.54)	0.874756	0.029	0.256403	-0.019	0.449282	-0.06	0.0196025	-0.053	0.0398933
	Lactobacillus_rogosae	0.01 (0.04)	0.01 (0.07)	0.75434	-0.092	0.000326342	-0.083	0.00121456	-0.06	0.0207104	-0.058	0.0264539
	Clostridium_bolteae_CAG_59	0.01 (0.06)	0.00 (0.01)	0.922564	0.366	1.65854e-49	0.192	3.88601e-14	0.061	0.0183376	0.057	0.0291049
	Clostridium_sp_CAG_167	0.01 (0.10)	0.02 (0.13)	0.901199	0.108	2.49098e-05	-0.01	0.687204	-0.074	0.00443249	-0.074	0.00416917
	Clostridium_sp_CAG_242	0.01 (0.03)	0.01 (0.05)	0.999109	0.193	2.75275e-14	0.021	0.4106	-0.052	0.0429716	-0.048	0.0615537
	Lawsonibacter_asaccharolyticus	0.01 (0.03)	0.01 (0.02)	0.0671748	0.204	9.08761e-16	0.098	0.00012417	0.067	0.00970624	0.07	0.00681922
	Eubacterium_eligens	1.11 (1.83)	1.22 (1.98)	0.207394	-0.181	1.16289e-12	-0.071	0.00577896	-0.083	0.00134583	-0.084	0.00113407
	Eubacterium_hallii	0.10 (0.61)	0.10 (0.50)	0.360377	0.103	6.06403e-05	0.058	0.0245589	-0.057	0.0267645	-0.055	0.0332873
	Eubacterium_sp_CAG_38	0.45 (1.40)	0.55 (1.39)	0.0456328	-0.16	3.02892e-10	-0.109	1.94332e-05	-0.063	0.0151948	-0.059	0.022352
	Clostridium_asparagiforme	0.01 (0.03)	0.00 (0.02)	0.591282	0.323	1.74708e-38	0.149	5.16253e-09	0.058	0.0260121	0.055	0.0323386
	Clostridium_bolteae	0.10 (0.70)	0.06 (0.22)	0.521165	0.431	4.10277e-70	0.326	5.15765e-39	0.077	0.00284547	0.076	0.00349985
	Clostridium_symbiosum	0.02 (0.14)	0.01 (0.06)	0.587118	0.395	4.25719e-58	0.302	1.35703e-33	0.061	0.0195527	0.059	0.0236873
	Eubacterium_rectale	4.45 (6.33)	5.29 (7.71)	0.202214	-0.274	1.05322e-27	-0.222	1.94438e-18	-0.081	0.00187328	-0.08	0.00213117
	Anaeromassilibacillus_sp_An250	0.00 (0.01)	0.00 (0.02)	0.990224	0.328	1.3968e-39	0.125	9.15625e-07	0.071	0.00582428	0.076	0.00333604
	Anaerotruncus_colihominis	0.02 (0.07)	0.01 (0.03)	0.229164	0.335	2.17686e-41	0.192	3.84828e-14	0.059	0.0227996	0.056	0.0304856
	Flavonifractor_plautii	0.25 (0.70)	0.21 (0.53)	0.130665	0.37	1.24166e-50	0.32	1.16405e-37	0.057	0.02673	0.058	0.0240603
	Erysipelatoclostridium_ramosum	0.03 (0.23)	0.01 (0.05)	0.874483	0.418	1.07942e-65	0.352	8.32439e-46	0.054	0.0356111	0.052	0.0445907
	Firmicutes_bacterium_CAG_110	0.14 (0.48)	0.19 (0.62)	0.465517	-0.156	1.00813e-09	-0.139	5.15533e-08	-0.064	0.0130842	-0.057	0.0288508
	Veillonella_dispar	0.01 (0.03)	0.00 (0.03)	0.70007	0.27	5.67019e-27	0.179	2.19433e-12	0.069	0.00765781	0.078	0.00262272

### Sheet: Supplementary Table 12
	Supplementary Table 12. The 31 items used to assess the frailty index in CHARLS.
	No.	Description of the items	Metrics	Evaluation criteria
	1	Self-reported physician diagnosed hypertension	Age-related chronic diseases	Yes = 1, No = 0
	2	Self-reported physician diagnosed diabetes		Yes = 1, No = 0
	3	Self-reported physician diagnosed cancer		Yes = 1, No = 0
	4	Self-reported physician diagnosed arthritis		Yes = 1, No = 0
	5	Self-reported physician diagnosed chronic lung disease		Yes = 1, No = 0
	6	Self-reported physician diagnosed liver disease		Yes = 1, No = 0
	7	Self-reported physician diagnosed heart disease		Yes = 1, No = 0
	8	Self-reported physician diagnosed cerebrovascular disease		Yes = 1, No = 0
	9	Self-reported physician diagnosed any emotional, nervous, or psychiatric problems		Yes = 1, No = 0
	10	Self-reported physician diagnosed memory-related disease		Yes = 1, No = 0
	11	Self-reported vision problems		Yes = 1, No = 0
	12	Self-reported hearing problems		Yes = 1, No = 0
	13	Self-reported general health status	Self-rated health	Very poor or poor = 1,
				Very good, good, or fair = 0
	14	Difficulty with dressing	Basic and instrumental activities of daily living	Yes = 1, No = 0
	15	Difficulty with bathing or showering		Yes = 1, No = 0
	16	Difficulty with eating		Yes = 1, No = 0
	17	Difficulty with getting in and out of bed		Yes = 1, No = 0
	18	Difficulty with using the toilet		Yes = 1, No = 0
	19	Difficulty with controlling urination and defecation		Yes = 1, No = 0
	20	Difficulty with doing household chores		Yes = 1, No = 0
	21	Difficulty with managing money		Yes = 1, No = 0
	22	Difficulty with taking medication		Yes = 1, No = 0
	23	Difficulty with shopping for groceries		Yes = 1, No = 0
	24	Difficulty with preparing meals		Yes = 1, No = 0
	25	Mobility: difficulty with walking 100 yards or one block	Mobility capacity	Yes = 1, No = 0
	26	Mobility: difficulty with getting up from a chair after sitting for long periods		Yes = 1, No = 0
	27	Mobility: difficulty with climbing several flights of stairs without resting		Yes = 1, No = 0
	28	Mobility: difficulty with lifting or carrying weights over 10 pounds/jins		Yes = 1, No = 0
	29	Mobility: difficulty with picking up a coin from the table		Yes = 1, No = 0
	30	Mobility: difficulty with stooping, kneeling, or crouching		Yes = 1, No = 0
	31	Mobility: difficulty with reaching arms above shoulder level		Yes = 1, No = 0
	Items 1-31 were categorized in to 0 or 1. The frailty index (FI) was calculated by the sum of the present health deficits divided by the total number of items (31 if no missing). The missing data was not included for the calculation. The frailty status was classified into three groups: robust (FI<0.10), prefrail (0.1<=FI<0.25), and frail (FI>=0.25).

### Sheet: Supplementary Table 13
	Supplementary Table 13. Information on labels and related references for DNA methylation aging clocks in NHANES.
	Variable	Label
	HorvathAge[1]	Horvath DNA methylation predicted chronological age in 51 tissues.
	HannumAge[2]	Hannum DNA methylation predicted chronological age in whole blood.
	SkinBloodAge[3]	Horvath DNA methylation predicted chronological age in skin and blood derived tissues.
	PhenoAge[4]	Levine DNA methylation predicted phenotypic age in whole blood.
	LinAge[5]	Lin DNA methylation predicted chronological age in whole blood.
	WeidnerAge[6]	Weidner DNA methylation predicted chronological age in whole blood.
	VidalBraloAge[7]	Vidal-Bralo DNA methylation predicted chronological age in whole blood.
	YangCell[8]	Yang DNA methylation predicted midioic cell division in whole blood.
	ZhangAge[9]	Zhang DNA methylation predicted chronological age in whole blood and saliva.
	GrimAgeMort[10]	Horvath DNA methylation predicted mortality in whole blood.
	GrimAge2Mort[9]	Horvath updated DNA methylation predicted mortality in whole blood.
	DunedinPoAm[6]	Belsky DNA methylation predicted space of aging in whole blood.
	HorvathTelo[11]	Horvath DNA methylation predicted telomere length in leukocytes.
	ADMMort[10]	DNA methylation predicted adrenomedullin used to predict time of death for GrimAge and GrimAge2.
	B2MMort[10]	DNA methylation predicted beta-2 microglobulin used to predict time of death for GrimAge and GrimAge2.
	CystatinCMort[10]	DNA methylation predicted cystatin C used to predict time of death for GrimAge and GrimAge2.
	GDP15Mort[10]	DNA methylation predicted Beta-2 growth differentiation factor 15 used to predict time of death for GrimAge and GrimAge2.
	LeptinMort[10]	DNA methylation predicted leptin used to predict time of death for GrimAge2.
	logA1CMort[9]	DNA methylation predicted hemoglobin A1c used to predict time of death for GrimAge2.
	CRPMort[9]	DNA methylation predicted high sensitivity C-reactive protein used to predict time of death for GrimAge2.
	PACKYRSMort[10]	DNA methylation predicted pack years of smoking used to predict time of death for GrimAge and GrimAge2.
	PA1Mort[10]	DNA methylation predicted plasminogen activation inhibitor used to predict time of death for GrimAge and GrimAge2.
	TIMIP1Mort[10]	DNA methylation predicted tissue inhibitor metalloproteinase 1 used to predict time of death for GrimAge and GrimAge2.
	[1] Bird, A. DNA methylation patterns and epigenetic memory. Genes Dev. 16, 6–21 (2002).
	[2] Hannum, G. et al. Genome-wide Methylation Profiles Reveal Quantitative Views of Human Aging Rates. Mol Cell 49, 359–367 (2013).
	[3] Horvath, S. et al. Epigenetic clock for skin and blood cells applied to Hutchinson Gilford Progeria Syndrome and ex vivo studies. Aging (Albany NY) 10, 1758–1775 (2018).
	[4] Levine, M. E. et al. An epigenetic biomarker of aging for lifespan and healthspan. Aging (Albany NY) 10, 573–591 (2018).
	[5] Lin, Q. et al. DNA methylation levels at individual age-associated CpG sites can be indicative for life expectancy. Aging (Albany NY) 8, 394–401 (2016).
	[6] Weidner, C. I. et al. Aging of blood can be tracked by DNA methylation changes at just three CpG sites. Genome Biol 15, 1–12 (2014).
	[7] Vidal-Bralo, L., Lopez-Golan, Y. & Gonzalez, A. Simplified Assay for Epigenetic Age Estimation in Whole Blood of Adults. Frontiers in Genetics 7, (2016).
	[8] Yang, Z. et al. Correlation of an epigenetic mitotic clock with cancer risk. Genome Biol 17, 1–18 (2016).
	[9] Lu, A. T. et al. DNA methylation GrimAge version 2. Aging 14, 9484–9549 (2022).
	[10] Lu, A. T. et al. DNA methylation GrimAge strongly predicts lifespan and healthspan. Aging (Albany NY) 11, 303–327 (2019).
	[11] Lu, A. T. et al. DNA methylation-based estimator of telomere length. Aging (Albany NY) 11, 5895–5923 (2019).

### Sheet: Supplementary Table 14
	Supplementary Table 14. Associations of DISCO and DM related to clinical biomarkers, proteins, and their combined sets with the incidences of age-related chronic diseases in UKB.
	Diseases/Metrics	Events (%)	DISCO HR	DISCO lower 95% CI	DISCO upper 95% CI	DM C-index	DM HR	DM lower 95% CI	DM upper 95% CI	DM C-index
	Obesity
	ClinicalProt	3752 (8.20%)	1.11	1.06	1.15	0.614776	1.07	1.04	1.1	0.571153
	Prot	3812 (8.21%)	1.09	1.05	1.14	0.605846	1.07	1.04	1.11	0.573514
	Clinical	38241 (8.06%)	1.06	1.05	1.07	0.616104	1	1	1.01	0.593661
	Hypertension
	ClinicalProt	6799 (19.93%)	1.41	1.36	1.45	0.641656	1.15	1.13	1.18	0.589771
	Prot	6910 (19.95%)	1.34	1.3	1.39	0.626611	1.15	1.13	1.18	0.592588
	Clinical	68269 (19.04%)	1.37	1.36	1.38	0.654576	1.03	1.02	1.03	0.614983
	Diabetes
	ClinicalProt	3252 (7.10%)	1.73	1.67	1.8	0.721212	1.18	1.16	1.2	0.668699
	Prot	3315 (7.14%)	1.64	1.58	1.71	0.703522	1.29	1.25	1.32	0.660907
	Clinical	32219 (6.79%)	1.63	1.61	1.64	0.746136	1.01	1.01	1.01	0.708606
	Cancer
	ClinicalProt	7354 (17.18%)	1.19	1.15	1.23	0.591969	1.12	1.1	1.14	0.565669
	Prot	7479 (17.22%)	1.19	1.16	1.23	0.589501	1.16	1.14	1.19	0.57296
	Clinical	75784 (17.09%)	1.06	1.06	1.07	0.552158	1.01	1.01	1.01	0.541855
	MI
	ClinicalProt	1811 (3.94%)	1.6	1.52	1.69	0.683813	1.14	1.11	1.16	0.627603
	Prot	1841 (3.95%)	1.57	1.49	1.66	0.675635	1.25	1.2	1.3	0.631845
	Clinical	17500 (3.68%)	1.3	1.29	1.32	0.644972	1.01	1.01	1.01	0.62054
	Stroke
	ClinicalProt	1240 (2.67%)	1.62	1.52	1.73	0.681447	1.14	1.11	1.17	0.6206
	Prot	1256 (2.67%)	1.58	1.48	1.69	0.671525	1.26	1.2	1.32	0.631332
	Clinical	11895 (2.48%)	1.33	1.31	1.35	0.648159	1.01	1.01	1.02	0.62433
	COPD
	ClinicalProt	2040 (4.43%)	1.76	1.67	1.84	0.738755	1.16	1.14	1.18	0.659882
	Prot	2081 (4.45%)	1.77	1.69	1.86	0.738065	1.38	1.34	1.43	0.682029
	Clinical	19151 (4.01%)	1.29	1.28	1.31	0.666674	1.01	1.01	1.02	0.65473
	Dementia
	ClinicalProt	1279 (2.71%)	1.53	1.44	1.63	0.730221	1.12	1.08	1.15	0.642755
	Prot	1297 (2.71%)	1.53	1.43	1.63	0.725202	1.23	1.17	1.28	0.659388
	Clinical	9403 (1.93%)	1.23	1.21	1.25	0.644459	1.02	1.01	1.02	0.629854
	Model 1: Crude model; Model 2: Adjusted for age, gender, race, BMI, education, smoking and drinking status.
	C-index: Harrell’s Concordance Index; MI: myocardial infarction; COPD: chronic obstructive pulmonary disease.

### Sheet: Supplementary Table 15
	Supplementary Table 15. Associations of DISCO scores for organs and tissues with the incidences of age-related chronic diseases in UKB.
	Tissue/Disease	events/N	Model1 HR (95% CI)	Model1 P	Model2 HR (95% CI)	Model2 P
	brain
	cancer	8129 / 47109	1.31 (1.27-1.34)	2.25913e-82	1.11 (1.07-1.14)	1.78742e-11
	obesity	4199 / 50387	1.43 (1.38-1.48)	1.00808e-79	1.40 (1.35-1.46)	2.95856e-66
	hypertension	7530 / 37529	1.53 (1.48-1.57)	1.05249e-170	1.33 (1.29-1.37)	8.48195e-69
	diabetes	3605 / 50370	1.96 (1.89-2.03)	8.26019e-299	1.86 (1.79-1.93)	1.27785e-233
	mi	2001 / 50507	1.80 (1.72-1.89)	5.55129e-123	1.60 (1.52-1.69)	6.37556e-71
	stroke	1387 / 51024	1.78 (1.68-1.89)	5.7745e-81	1.52 (1.42-1.62)	4.06435e-37
	copd	2294 / 50728	2.01 (1.92-2.10)	4.27425e-219	1.76 (1.68-1.85)	1.41727e-125
	dementia	1438 / 51877	1.96 (1.85-2.07)	3.29089e-124	1.45 (1.36-1.54)	2.13153e-30
	esophagus
	cancer	8129 / 47109	1.20 (1.17-1.22)	2.24545e-63	1.09 (1.07-1.11)	1.52812e-14
	obesity	4199 / 50387	1.35 (1.31-1.39)	1.73873e-99	1.33 (1.29-1.37)	5.54063e-87
	hypertension	7530 / 37529	1.32 (1.29-1.35)	1.06529e-128	1.22 (1.19-1.25)	7.75295e-64
	diabetes	3605 / 50370	1.66 (1.61-1.71)	5.95419e-281	1.58 (1.54-1.63)	8.45953e-220
	mi	2001 / 50507	1.54 (1.48-1.60)	4.50552e-110	1.41 (1.36-1.47)	3.53497e-66
	stroke	1387 / 51024	1.47 (1.40-1.54)	5.67081e-59	1.32 (1.26-1.39)	1.33978e-29
	copd	2294 / 50728	1.73 (1.68-1.79)	1.66047e-225	1.59 (1.54-1.65)	5.97025e-149
	dementia	1438 / 51877	1.47 (1.40-1.54)	2.55741e-61	1.21 (1.15-1.27)	2.26384e-14
	intestine
	cancer	8129 / 47109	1.34 (1.30-1.37)	3.44472e-122	1.11 (1.09-1.14)	3.63053e-16
	obesity	4199 / 50387	1.42 (1.37-1.47)	4.64501e-96	1.40 (1.35-1.45)	2.96908e-79
	hypertension	7530 / 37529	1.52 (1.48-1.56)	7.4098e-210	1.29 (1.26-1.33)	6.94306e-71
	diabetes	3605 / 50370	2.01 (1.94-2.08)	0	1.87 (1.81-1.94)	2.1943e-267
	mi	2001 / 50507	1.83 (1.75-1.91)	1.73398e-154	1.55 (1.48-1.63)	3.90782e-70
	stroke	1387 / 51024	1.79 (1.69-1.89)	7.75356e-99	1.48 (1.39-1.57)	2.11993e-38
	copd	2294 / 50728	2.03 (1.95-2.12)	8.72944e-262	1.74 (1.67-1.82)	1.88334e-135
	dementia	1438 / 51877	1.77 (1.68-1.87)	5.31999e-100	1.23 (1.16-1.31)	7.53971e-12
	lymphoid tissue
	cancer	8129 / 47109	1.30 (1.27-1.33)	1.43822e-94	1.18 (1.15-1.21)	5.77822e-34
	obesity	4199 / 50387	1.41 (1.36-1.45)	1.42394e-93	1.39 (1.34-1.43)	5.1225e-82
	hypertension	7530 / 37529	1.39 (1.35-1.43)	6.08025e-134	1.29 (1.26-1.33)	1.27358e-75
	diabetes	3605 / 50370	1.70 (1.65-1.76)	4.96132e-243	1.63 (1.58-1.68)	4.68936e-190
	mi	2001 / 50507	1.61 (1.54-1.68)	5.22781e-102	1.48 (1.41-1.55)	5.22272e-63
	stroke	1387 / 51024	1.60 (1.52-1.69)	9.10963e-70	1.45 (1.37-1.53)	6.32278e-39
	copd	2294 / 50728	1.89 (1.82-1.96)	9.15758e-255	1.75 (1.68-1.82)	1.69189e-177
	dementia	1438 / 51877	1.58 (1.50-1.67)	1.14233e-67	1.30 (1.23-1.37)	2.00179e-19
	choroid plexus
	cancer	8129 / 47109	1.22 (1.20-1.25)	3.17279e-82	1.09 (1.06-1.11)	2.37163e-14
	obesity	4199 / 50387	1.43 (1.39-1.47)	1.5371e-146	1.41 (1.38-1.46)	6.984e-130
	hypertension	7530 / 37529	1.43 (1.40-1.47)	1.74363e-217	1.30 (1.27-1.33)	4.12927e-112
	diabetes	3605 / 50370	1.69 (1.65-1.74)	0	1.60 (1.56-1.65)	1.69462e-229
	mi	2001 / 50507	1.61 (1.55-1.67)	1.58061e-136	1.44 (1.39-1.50)	4.74231e-76
	stroke	1387 / 51024	1.56 (1.49-1.63)	7.81339e-82	1.37 (1.31-1.44)	3.48092e-38
	copd	2294 / 50728	1.78 (1.72-1.84)	3.6305e-253	1.61 (1.55-1.66)	2.06451e-152
	dementia	1438 / 51877	1.54 (1.47-1.61)	8.27335e-80	1.20 (1.15-1.26)	9.22004e-14
	liver
	cancer	8129 / 47109	1.16 (1.14-1.20)	2.14723e-31	1.08 (1.05-1.10)	6.09015e-08
	obesity	4199 / 50387	1.54 (1.49-1.60)	7.99233e-143	1.53 (1.48-1.58)	1.1517e-132
	hypertension	7530 / 37529	1.42 (1.38-1.45)	8.09644e-140	1.35 (1.31-1.39)	1.81909e-100
	diabetes	3605 / 50370	2.00 (1.93-2.07)	0	1.95 (1.89-2.02)	2.470E-323
	mi	2001 / 50507	1.57 (1.50-1.65)	1.89177e-75	1.49 (1.42-1.56)	1.67093e-57
	stroke	1387 / 51024	1.49 (1.41-1.58)	2.85866e-41	1.37 (1.29-1.46)	3.35265e-25
	copd	2294 / 50728	1.78 (1.70-1.86)	1.05339e-148	1.65 (1.58-1.73)	7.38712e-109
	dementia	1438 / 51877	1.46 (1.38-1.55)	1.43043e-37	1.22 (1.15-1.29)	2.05015e-10
	adipose tissue
	cancer	8129 / 47109	1.18 (1.15-1.21)	1.00848e-48	1.07 (1.04-1.09)	3.67812e-08
	obesity	4199 / 50387	1.52 (1.47-1.56)	2.49899e-170	1.51 (1.47-1.56)	9.02403e-157
	hypertension	7530 / 37529	1.36 (1.33-1.39)	7.54498e-139	1.26 (1.23-1.29)	1.51451e-73
	diabetes	3605 / 50370	1.71 (1.66-1.77)	7.82204e-253	1.66 (1.61-1.71)	8.08785e-213
	mi	2001 / 50507	1.47 (1.41-1.53)	8.90718e-70	1.36 (1.31-1.43)	2.38616e-44
	stroke	1387 / 51024	1.50 (1.43-1.58)	1.22188e-55	1.35 (1.28-1.42)	6.35677e-29
	copd	2294 / 50728	1.71 (1.65-1.78)	9.54046e-166	1.55 (1.49-1.62)	5.13216e-105
	dementia	1438 / 51877	1.51 (1.44-1.59)	1.86681e-59	1.21 (1.14-1.27)	1.99919e-12
	heart muscle
	cancer	8129 / 47109	1.17 (1.14-1.19)	6.23348e-45	1.05 (1.03-1.07)	1.3933e-05
	obesity	4199 / 50387	1.38 (1.34-1.42)	4.80253e-102	1.36 (1.32-1.40)	2.7392e-89
	hypertension	7530 / 37529	1.34 (1.31-1.37)	3.96638e-133	1.23 (1.20-1.26)	2.19144e-65
	diabetes	3605 / 50370	1.77 (1.72-1.83)	2.52308e-305	1.67 (1.62-1.72)	2.00966e-232
	mi	2001 / 50507	1.54 (1.48-1.61)	9.08297e-95	1.38 (1.32-1.44)	1.89746e-50
	stroke	1387 / 51024	1.49 (1.41-1.56)	1.23086e-54	1.32 (1.25-1.39)	1.22788e-25
	copd	2294 / 50728	1.59 (1.53-1.65)	3.02833e-127	1.43 (1.37-1.48)	4.02496e-70
	dementia	1438 / 51877	1.42 (1.35-1.49)	3.88193e-43	1.14 (1.09-1.20)	4.10656e-07
	lung
	cancer	8129 / 47109	1.22 (1.20-1.25)	3.3071e-72	1.11 (1.09-1.14)	1.72233e-19
	obesity	4199 / 50387	1.41 (1.37-1.45)	3.25311e-115	1.39 (1.35-1.43)	2.21822e-102
	hypertension	7530 / 37529	1.39 (1.35-1.42)	2.82126e-161	1.29 (1.25-1.32)	7.24362e-91
	diabetes	3605 / 50370	1.70 (1.65-1.75)	6.77988e-271	1.62 (1.57-1.67)	4.16991e-212
	mi	2001 / 50507	1.57 (1.51-1.64)	7.3103e-106	1.44 (1.38-1.50)	2.38723e-64
	stroke	1387 / 51024	1.57 (1.49-1.65)	5.62122e-72	1.41 (1.34-1.49)	6.79163e-40
	copd	2294 / 50728	2.02 (1.95-2.09)	0	1.87 (1.80-1.94)	3.12315e-255
	dementia	1438 / 51877	1.52 (1.45-1.60)	3.24576e-65	1.25 (1.19-1.32)	3.98076e-17
	bone marrow
	cancer	8129 / 47109	1.16 (1.13-1.19)	8.35766e-32	1.11 (1.09-1.14)	2.04709e-17
	obesity	4199 / 50387	1.25 (1.21-1.29)	2.74104e-39	1.24 (1.20-1.28)	4.59343e-36
	hypertension	7530 / 37529	1.20 (1.17-1.23)	1.16342e-41	1.17 (1.14-1.21)	4.19805e-33
	diabetes	3605 / 50370	1.50 (1.45-1.55)	4.79597e-129	1.46 (1.42-1.51)	5.72051e-114
	mi	2001 / 50507	1.41 (1.35-1.48)	2.08057e-50	1.36 (1.30-1.42)	3.22182e-39
	stroke	1387 / 51024	1.40 (1.32-1.47)	1.29323e-32	1.33 (1.26-1.40)	1.17138e-23
	copd	2294 / 50728	1.64 (1.57-1.70)	1.77616e-134	1.57 (1.51-1.64)	7.88923e-110
	dementia	1438 / 51877	1.31 (1.23-1.38)	6.32693e-21	1.18 (1.11-1.25)	1.34312e-08
	salivary gland
	cancer	8129 / 47109	1.24 (1.22-1.27)	2.70562e-84	1.12 (1.09-1.15)	1.08214e-22
	obesity	4199 / 50387	1.34 (1.30-1.38)	2.92584e-84	1.32 (1.28-1.36)	4.97059e-72
	hypertension	7530 / 37529	1.42 (1.38-1.45)	4.05462e-170	1.30 (1.27-1.33)	1.36599e-93
	diabetes	3605 / 50370	1.72 (1.67-1.77)	1.83675e-293	1.62 (1.57-1.67)	5.59943e-220
	mi	2001 / 50507	1.66 (1.60-1.73)	1.24283e-141	1.49 (1.43-1.55)	8.52968e-84
	stroke	1387 / 51024	1.63 (1.55-1.71)	2.59216e-89	1.44 (1.37-1.52)	3.90029e-48
	copd	2294 / 50728	1.99 (1.92-2.06)	0	1.81 (1.75-1.87)	3.07936e-247
	dementia	1438 / 51877	1.49 (1.42-1.56)	2.32544e-58	1.19 (1.13-1.25)	2.17911e-11
	kidney
	cancer	8129 / 47109	1.29 (1.26-1.31)	1.75253e-140	1.11 (1.09-1.13)	8.33025e-22
	obesity	4199 / 50387	1.38 (1.34-1.41)	8.60451e-120	1.37 (1.33-1.41)	7.22468e-103
	hypertension	7530 / 37529	1.47 (1.44-1.50)	8.68872e-265	1.29 (1.26-1.32)	1.17351e-104
	diabetes	3605 / 50370	1.88 (1.84-1.94)	0	1.75 (1.70-1.80)	1.004E-315
	mi	2001 / 50507	1.69 (1.62-1.75)	1.09905e-170	1.41 (1.36-1.47)	2.7908e-64
	stroke	1387 / 51024	1.60 (1.53-1.68)	8.65709e-96	1.36 (1.29-1.42)	2.2592e-34
	copd	2294 / 50728	1.71 (1.66-1.77)	1.64039e-213	1.49 (1.43-1.55)	6.59127e-98
	dementia	1438 / 51877	1.62 (1.55-1.69)	8.52246e-104	1.23 (1.17-1.29)	1.7967e-16
	pancreas
	cancer	8129 / 47109	1.14 (1.11-1.16)	2.76366e-28	1.07 (1.04-1.09)	1.34806e-08
	obesity	4199 / 50387	1.30 (1.26-1.34)	1.50415e-63	1.28 (1.24-1.32)	7.93148e-57
	hypertension	7530 / 37529	1.25 (1.22-1.28)	3.67107e-71	1.20 (1.17-1.23)	3.13325e-46
	diabetes	3605 / 50370	1.62 (1.57-1.67)	4.90318e-208	1.57 (1.52-1.62)	8.52749e-177
	mi	2001 / 50507	1.48 (1.42-1.54)	9.58252e-75	1.38 (1.33-1.44)	4.86509e-52
	stroke	1387 / 51024	1.44 (1.37-1.52)	6.2423e-45	1.34 (1.27-1.41)	1.47289e-28
	copd	2294 / 50728	1.64 (1.58-1.70)	2.35655e-144	1.52 (1.47-1.58)	4.71573e-104
	dementia	1438 / 51877	1.34 (1.27-1.41)	1.43812e-28	1.16 (1.11-1.23)	6.7988e-09
	skin
	cancer	8129 / 47109	1.23 (1.20-1.26)	1.57664e-64	1.10 (1.08-1.13)	5.53643e-15
	obesity	4199 / 50387	1.40 (1.36-1.44)	1.2606e-99	1.38 (1.34-1.43)	1.5655e-87
	hypertension	7530 / 37529	1.34 (1.31-1.38)	2.58459e-110	1.23 (1.20-1.26)	5.62806e-51
	diabetes	3605 / 50370	1.61 (1.56-1.66)	4.7904e-188	1.53 (1.48-1.58)	9.10346e-147
	mi	2001 / 50507	1.49 (1.43-1.56)	4.05375e-71	1.37 (1.31-1.43)	3.82638e-42
	stroke	1387 / 51024	1.51 (1.43-1.59)	5.89509e-53	1.35 (1.27-1.42)	4.31547e-26
	copd	2294 / 50728	1.60 (1.54-1.67)	1.62646e-121	1.45 (1.39-1.51)	8.06012e-69
	dementia	1438 / 51877	1.48 (1.41-1.56)	4.17806e-50	1.18 (1.12-1.25)	7.40586e-09
	stomach
	cancer	8129 / 47109	1.12 (1.10-1.14)	1.95706e-31	1.04 (1.03-1.06)	3.13923e-06
	obesity	4199 / 50387	1.24 (1.21-1.27)	2.10282e-63	1.22 (1.19-1.25)	8.79951e-55
	hypertension	7530 / 37529	1.24 (1.22-1.27)	5.00595e-103	1.18 (1.16-1.20)	1.64145e-61
	diabetes	3605 / 50370	1.51 (1.47-1.55)	3.58962e-213	1.45 (1.42-1.49)	1.0832e-175
	mi	2001 / 50507	1.40 (1.35-1.45)	2.47327e-78	1.31 (1.27-1.36)	1.19013e-52
	stroke	1387 / 51024	1.36 (1.30-1.41)	2.85057e-45	1.25 (1.20-1.30)	7.98925e-25
	copd	2294 / 50728	1.57 (1.53-1.62)	1.985e-174	1.46 (1.41-1.51)	1.7296e-119
	dementia	1438 / 51877	1.36 (1.31-1.42)	4.82137e-49	1.17 (1.12-1.22)	9.65431e-14
	skeletal muscle
	cancer	8129 / 47109	1.20 (1.18-1.23)	5.39301e-63	1.07 (1.04-1.09)	1.18461e-08
	obesity	4199 / 50387	1.26 (1.22-1.29)	5.8084e-50	1.23 (1.19-1.27)	1.06339e-39
	hypertension	7530 / 37529	1.25 (1.22-1.28)	3.79863e-76	1.12 (1.09-1.15)	1.41264e-20
	diabetes	3605 / 50370	1.45 (1.40-1.49)	7.11833e-115	1.33 (1.29-1.38)	3.44773e-66
	mi	2001 / 50507	1.49 (1.43-1.56)	3.71074e-78	1.31 (1.25-1.36)	3.71597e-33
	stroke	1387 / 51024	1.44 (1.37-1.52)	1.36149e-45	1.25 (1.19-1.32)	1.50919e-16
	copd	2294 / 50728	1.57 (1.51-1.63)	3.15806e-115	1.39 (1.33-1.44)	1.4033e-55
	dementia	1438 / 51877	1.48 (1.41-1.56)	1.59109e-54	1.16 (1.10-1.22)	4.95407e-08
	tongue
	cancer	8129 / 47109	1.13 (1.11-1.15)	6.21081e-36	1.05 (1.03-1.07)	3.94865e-06
	obesity	4199 / 50387	1.30 (1.27-1.34)	4.60543e-85	1.29 (1.25-1.32)	1.73029e-75
	hypertension	7530 / 37529	1.21 (1.18-1.23)	5.84146e-72	1.13 (1.11-1.16)	9.25339e-33
	diabetes	3605 / 50370	1.47 (1.43-1.51)	8.78233e-152	1.39 (1.35-1.43)	5.92886e-108
	mi	2001 / 50507	1.35 (1.30-1.40)	1.87282e-51	1.23 (1.18-1.27)	3.42037e-24
	stroke	1387 / 51024	1.32 (1.26-1.38)	8.33873e-32	1.20 (1.14-1.26)	6.4152e-14
	copd	2294 / 50728	1.40 (1.35-1.45)	4.28632e-76	1.29 (1.24-1.33)	5.21046e-41
	dementia	1438 / 51877	1.26 (1.21-1.32)	9.52285e-24	1.07 (1.02-1.12)	0.00453035
	retina
	cancer	8129 / 47109	1.03 (1.01-1.06)	0.00966237	1.03 (1.01-1.05)	0.0166977
	obesity	4199 / 50387	1.20 (1.16-1.24)	2.87013e-28	1.20 (1.16-1.24)	5.80026e-28
	hypertension	7530 / 37529	1.13 (1.11-1.16)	2.18761e-23	1.14 (1.11-1.17)	1.57091e-25
	diabetes	3605 / 50370	1.52 (1.47-1.58)	3.72574e-123	1.55 (1.49-1.60)	1.00701e-133
	mi	2001 / 50507	1.15 (1.09-1.20)	1.84516e-08	1.17 (1.12-1.23)	4.02888e-11
	stroke	1387 / 51024	1.16 (1.10-1.23)	2.66264e-07	1.17 (1.10-1.24)	1.07131e-07
	copd	2294 / 50728	1.24 (1.18-1.29)	6.16415e-21	1.24 (1.19-1.30)	1.22426e-21
	dementia	1438 / 51877	1.08 (1.02-1.14)	0.00995589	1.06 (1.00-1.12)	0.0400497
	Model 1: Crude model; Model 2: Adjusted for age and gender.

### Sheet: Supplementary Table 16
	Supplementary Table 16. Associations of DISCO scores for organs and tissues with mortality risk in UKB.
	Tissue/Mortality cause	events/N	Model1 HR (95% CI)	Model1 P	Model2 HR (95% CI)	Model2 P
	brain
	All-cause	5615 / 51922	2.19 (2.14-2.25)	0	1.89 (1.83-1.94)	0
	Heart disease	842 / 47149	2.88 (2.71-3.07)	2.74116e-250	2.56 (2.40-2.73)	3.58749e-179
	Respiratory disease	496 / 46803	2.96 (2.74-3.21)	1.45616e-156	2.56 (2.35-2.79)	6.76432e-102
	Cancer	2241 / 48548	1.94 (1.85-2.03)	8.59184e-175	1.66 (1.58-1.75)	3.97813e-88
	Cerebrovascular disease	239 / 46546	2.28 (1.99-2.60)	5.76267e-34	1.85 (1.60-2.15)	2.52463e-16
	Alzheimer's disease	150 / 46457	2.20 (1.86-2.61)	1.05086e-19	1.56 (1.28-1.91)	1.29346e-05
	Others	1647 / 47954	2.40 (2.29-2.52)	2.62423e-279	2.08 (1.97-2.19)	9.12039e-168
	esophagus
	All-cause	5615 / 51922	1.75 (1.71-1.78)	0	1.57 (1.53-1.60)	0
	Heart disease	842 / 47149	2.13 (2.02-2.24)	6.20451e-179	1.93 (1.83-2.04)	4.57316e-124
	Respiratory disease	496 / 46803	2.39 (2.24-2.55)	3.46125e-155	2.18 (2.03-2.33)	1.97603e-110
	Cancer	2241 / 48548	1.61 (1.55-1.67)	4.34231e-148	1.46 (1.41-1.52)	8.12154e-86
	Cerebrovascular disease	239 / 46546	1.85 (1.66-2.05)	1.1586e-30	1.63 (1.46-1.82)	8.2749e-18
	Alzheimer's disease	150 / 46457	1.30 (1.12-1.52)	0.000681043	1.02 (0.86-1.20)	0.839446
	Others	1647 / 47954	1.81 (1.74-1.89)	1.65274e-193	1.63 (1.56-1.70)	2.61405e-118
	intestine
	All-cause	5615 / 51922	2.13 (2.08-2.19)	0	1.76 (1.71-1.81)	0
	Heart disease	842 / 47149	2.99 (2.81-3.17)	1.51126e-277	2.53 (2.37-2.71)	4.78118e-165
	Respiratory disease	496 / 46803	3.01 (2.78-3.26)	2.09084e-164	2.50 (2.28-2.73)	1.68626e-91
	Cancer	2241 / 48548	1.92 (1.84-2.01)	3.57197e-200	1.59 (1.52-1.67)	1.05009e-85
	Cerebrovascular disease	239 / 46546	2.18 (1.93-2.48)	4.84801e-34	1.69 (1.47-1.94)	2.71254e-13
	Alzheimer's disease	150 / 46457	1.87 (1.58-2.20)	2.41463e-13	1.22 (1.01-1.47)	0.0415834
	Others	1647 / 47954	2.21 (2.11-2.32)	2.70087e-240	1.79 (1.70-1.89)	5.03024e-108
	lymphoid tissue
	All-cause	5615 / 51922	1.91 (1.87-1.96)	0	1.73 (1.69-1.77)	0
	Heart disease	842 / 47149	2.33 (2.21-2.46)	2.71193e-212	2.17 (2.05-2.30)	7.0508e-159
	Respiratory disease	496 / 46803	2.55 (2.39-2.72)	3.17522e-174	2.36 (2.20-2.53)	5.16266e-130
	Cancer	2241 / 48548	1.75 (1.68-1.82)	1.16473e-165	1.59 (1.53-1.66)	1.69373e-103
	Cerebrovascular disease	239 / 46546	2.00 (1.79-2.24)	1.65562e-33	1.78 (1.58-2.01)	7.48477e-21
	Alzheimer's disease	150 / 46457	1.42 (1.19-1.70)	9.54178e-05	1.11 (0.91-1.35)	0.312388
	Others	1647 / 47954	2.02 (1.94-2.11)	5.16196e-239	1.84 (1.76-1.93)	8.42146e-160
	choroid plexus
	All-cause	5615 / 51922	1.84 (1.80-1.87)	0	1.61 (1.57-1.64)	0
	Heart disease	842 / 47149	2.40 (2.28-2.52)	4.8593e-269	2.13 (2.02-2.24)	1.0447e-179
	Respiratory disease	496 / 46803	2.44 (2.29-2.60)	1.4257e-166	2.15 (2.01-2.30)	4.80654e-106
	Cancer	2241 / 48548	1.65 (1.59-1.71)	1.16054e-163	1.45 (1.40-1.51)	7.99793e-82
	Cerebrovascular disease	239 / 46546	1.93 (1.74-2.13)	1.76026e-35	1.63 (1.46-1.83)	8.3199e-18
	Alzheimer's disease	150 / 46457	1.36 (1.17-1.58)	5.85909e-05	0.99 (0.84-1.16)	0.866076
	Others	1647 / 47954	1.96 (1.89-2.04)	3.17937e-261	1.72 (1.65-1.79)	2.0318e-148
	liver
	All-cause	5615 / 51922	1.82 (1.77-1.87)	0	1.66 (1.62-1.71)	3.50776e-274
	Heart disease	842 / 47149	2.48 (2.33-2.65)	5.3192e-169	2.37 (2.22-2.53)	8.67337e-141
	Respiratory disease	496 / 46803	2.48 (2.28-2.70)	5.15716e-100	2.31 (2.12-2.53)	1.18844e-77
	Cancer	2241 / 48548	1.61 (1.54-1.68)	1.45945e-92	1.48 (1.41-1.55)	3.22944e-60
	Cerebrovascular disease	239 / 46546	1.75 (1.52-2.00)	1.53327e-15	1.55 (1.34-1.79)	1.90763e-09
	Alzheimer's disease	150 / 46457	1.40 (1.16-1.68)	0.000371443	1.11 (0.92-1.36)	0.277506
	Others	1647 / 47954	1.87 (1.78-1.97)	2.87343e-130	1.73 (1.64-1.82)	5.18157e-93
	adipose tissue
	All-cause	5615 / 51922	1.80 (1.76-1.84)	0	1.60 (1.56-1.64)	3.05766e-300
	Heart disease	842 / 47149	2.48 (2.34-2.63)	1.77156e-204	2.31 (2.17-2.46)	3.63814e-159
	Respiratory disease	496 / 46803	2.48 (2.29-2.67)	8.56871e-120	2.23 (2.05-2.41)	1.20584e-82
	Cancer	2241 / 48548	1.58 (1.51-1.64)	1.24359e-107	1.41 (1.35-1.47)	4.37972e-57
	Cerebrovascular disease	239 / 46546	1.83 (1.62-2.06)	1.45111e-22	1.55 (1.37-1.76)	1.10156e-11
	Alzheimer's disease	150 / 46457	1.53 (1.31-1.79)	1.54267e-07	1.15 (0.98-1.36)	0.0947953
	Others	1647 / 47954	1.90 (1.82-1.99)	1.41379e-175	1.70 (1.63-1.79)	9.97687e-111
	heart muscle
	All-cause	5615 / 51922	1.74 (1.70-1.78)	0	1.53 (1.49-1.56)	9.94992e-249
	Heart disease	842 / 47149	2.48 (2.34-2.62)	4.15762e-216	2.19 (2.07-2.33)	7.55524e-146
	Respiratory disease	496 / 46803	2.22 (2.06-2.40)	3.5571e-92	1.93 (1.78-2.09)	2.28052e-56
	Cancer	2241 / 48548	1.53 (1.47-1.59)	1.58329e-96	1.35 (1.30-1.41)	8.1192e-47
	Cerebrovascular disease	239 / 46546	1.69 (1.50-1.91)	5.77622e-18	1.44 (1.27-1.63)	9.78587e-09
	Alzheimer's disease	150 / 46457	1.46 (1.24-1.70)	2.60239e-06	1.14 (0.97-1.35)	0.113446
	Others	1647 / 47954	1.84 (1.76-1.93)	2.00593e-164	1.61 (1.54-1.69)	1.9043e-92
	lung
	All-cause	5615 / 51922	1.88 (1.84-1.92)	0	1.69 (1.65-1.73)	0
	Heart disease	842 / 47149	2.38 (2.26-2.52)	8.3551e-216	2.18 (2.06-2.30)	2.03089e-160
	Respiratory disease	496 / 46803	2.93 (2.75-3.13)	1.30694e-228	2.68 (2.51-2.87)	2.55547e-180
	Cancer	2241 / 48548	1.67 (1.61-1.74)	1.3884e-151	1.51 (1.45-1.58)	2.28043e-91
	Cerebrovascular disease	239 / 46546	1.90 (1.70-2.13)	3.74716e-29	1.67 (1.48-1.88)	2.60701e-17
	Alzheimer's disease	150 / 46457	1.43 (1.22-1.67)	1.15691e-05	1.12 (0.94-1.33)	0.192129
	Others	1647 / 47954	1.95 (1.87-2.03)	9.14764e-217	1.76 (1.68-1.83)	1.24958e-140
	bone marrow
	All-cause	5615 / 51922	1.64 (1.60-1.68)	0	1.55 (1.51-1.59)	6.05506e-255
	Heart disease	842 / 47149	1.93 (1.82-2.05)	4.7586e-106	1.85 (1.74-1.97)	1.26586e-89
	Respiratory disease	496 / 46803	2.20 (2.05-2.36)	6.78662e-106	2.11 (1.96-2.27)	2.06691e-89
	Cancer	2241 / 48548	1.51 (1.45-1.58)	2.30164e-84	1.45 (1.39-1.51)	2.83841e-66
	Cerebrovascular disease	239 / 46546	1.68 (1.49-1.89)	6.14008e-17	1.59 (1.40-1.79)	3.69746e-13
	Alzheimer's disease	150 / 46457	1.16 (0.96-1.39)	0.124343	1.03 (0.85-1.25)	0.752023
	Others	1647 / 47954	1.68 (1.60-1.76)	3.28909e-109	1.60 (1.53-1.67)	8.82459e-87
	salivary gland
	All-cause	5615 / 51922	1.94 (1.90-1.98)	0	1.71 (1.67-1.74)	0
	Heart disease	842 / 47149	2.47 (2.35-2.60)	8.30231e-276	2.17 (2.06-2.29)	3.7337e-186
	Respiratory disease	496 / 46803	2.87 (2.71-3.05)	1.11878e-265	2.56 (2.40-2.72)	3.12652e-189
	Cancer	2241 / 48548	1.80 (1.74-1.87)	4.48284e-217	1.61 (1.55-1.68)	7.87772e-132
	Cerebrovascular disease	239 / 46546	2.10 (1.89-2.33)	1.27648e-43	1.82 (1.63-2.04)	6.77722e-26
	Alzheimer's disease	150 / 46457	1.36 (1.16-1.61)	0.000185904	1.04 (0.88-1.24)	0.647758
	Others	1647 / 47954	1.96 (1.88-2.04)	7.25734e-234	1.72 (1.64-1.79)	5.06863e-138
	kidney
	All-cause	5615 / 51922	1.88 (1.84-1.92)	0	1.58 (1.54-1.61)	6.892E-321
	Heart disease	842 / 47149	2.52 (2.39-2.65)	2.285e-271	2.07 (1.95-2.19)	3.74581e-135
	Respiratory disease	496 / 46803	2.47 (2.31-2.64)	1.03117e-150	2.05 (1.90-2.21)	9.3775e-77
	Cancer	2241 / 48548	1.70 (1.64-1.76)	4.83517e-191	1.44 (1.39-1.50)	1.249e-78
	Cerebrovascular disease	239 / 46546	1.88 (1.70-2.09)	2.5691e-32	1.53 (1.37-1.72)	5.84247e-13
	Alzheimer's disease	150 / 46457	1.56 (1.36-1.80)	4.97075e-10	1.15 (0.98-1.34)	0.08179
	Others	1647 / 47954	1.98 (1.90-2.06)	1.84974e-259	1.64 (1.57-1.71)	8.25854e-112
	pancreas
	All-cause	5615 / 51922	1.68 (1.64-1.72)	0	1.54 (1.50-1.57)	1.42689e-272
	Heart disease	842 / 47149	2.20 (2.08-2.33)	1.14296e-172	2.03 (1.92-2.15)	2.25626e-131
	Respiratory disease	496 / 46803	2.20 (2.05-2.37)	3.02519e-100	2.01 (1.87-2.17)	1.2873e-73
	Cancer	2241 / 48548	1.51 (1.45-1.57)	1.60201e-89	1.40 (1.35-1.46)	3.51993e-60
	Cerebrovascular disease	239 / 46546	1.69 (1.50-1.91)	3.65088e-18	1.53 (1.36-1.73)	4.09678e-12
	Alzheimer's disease	150 / 46457	1.24 (1.05-1.47)	0.0107936	1.07 (0.91-1.26)	0.424883
	Others	1647 / 47954	1.76 (1.68-1.84)	1.93412e-141	1.61 (1.54-1.69)	5.1491e-99
	skin
	All-cause	5615 / 51922	1.72 (1.68-1.77)	0	1.53 (1.49-1.57)	7.20844e-237
	Heart disease	842 / 47149	2.20 (2.08-2.33)	2.82192e-167	2.01 (1.90-2.13)	8.36494e-122
	Respiratory disease	496 / 46803	2.09 (1.94-2.26)	6.08695e-81	1.86 (1.71-2.02)	6.65439e-51
	Cancer	2241 / 48548	1.59 (1.53-1.66)	1.55839e-107	1.42 (1.36-1.49)	2.92368e-56
	Cerebrovascular disease	239 / 46546	1.75 (1.55-1.98)	1.69888e-19	1.50 (1.32-1.72)	1.25614e-09
	Alzheimer's disease	150 / 46457	1.33 (1.12-1.58)	0.00129088	0.98 (0.81-1.19)	0.825012
	Others	1647 / 47954	1.82 (1.74-1.90)	1.23123e-153	1.62 (1.55-1.70)	4.8166e-91
	stomach
	All-cause	5615 / 51922	1.52 (1.49-1.55)	0	1.39 (1.36-1.41)	7.47953e-215
	Heart disease	842 / 47149	1.82 (1.73-1.91)	3.08022e-116	1.66 (1.58-1.75)	6.49823e-84
	Respiratory disease	496 / 46803	1.89 (1.77-2.02)	7.55156e-80	1.70 (1.59-1.81)	6.88843e-54
	Cancer	2241 / 48548	1.42 (1.37-1.46)	3.57824e-94	1.30 (1.26-1.35)	1.33532e-54
	Cerebrovascular disease	239 / 46546	1.57 (1.42-1.73)	6.36549e-19	1.39 (1.26-1.54)	9.20696e-11
	Alzheimer's disease	150 / 46457	1.33 (1.16-1.51)	2.35969e-05	1.11 (0.97-1.26)	0.131147
	Others	1647 / 47954	1.57 (1.51-1.63)	2.96185e-121	1.42 (1.37-1.48)	7.13931e-75
	skeletal muscle
	All-cause	5615 / 51922	1.68 (1.64-1.72)	0	1.44 (1.40-1.48)	3.51523e-171
	Heart disease	842 / 47149	2.24 (2.11-2.37)	1.41704e-161	1.91 (1.80-2.03)	2.5117e-93
	Respiratory disease	496 / 46803	2.14 (1.98-2.31)	1.25682e-82	1.82 (1.68-1.98)	1.11408e-44
	Cancer	2241 / 48548	1.48 (1.42-1.54)	1.512e-79	1.28 (1.23-1.33)	7.24951e-30
	Cerebrovascular disease	239 / 46546	1.71 (1.51-1.92)	2.14125e-18	1.43 (1.25-1.62)	6.71303e-08
	Alzheimer's disease	150 / 46457	1.53 (1.31-1.79)	7.50219e-08	1.17 (0.98-1.38)	0.0743471
	Others	1647 / 47954	1.77 (1.69-1.85)	9.3502e-139	1.51 (1.44-1.59)	2.1512e-65
	tongue
	All-cause	5615 / 51922	1.49 (1.46-1.53)	2.30577e-263	1.34 (1.31-1.37)	2.34582e-132
	Heart disease	842 / 47149	1.90 (1.80-2.01)	3.15623e-109	1.69 (1.59-1.79)	7.29974e-68
	Respiratory disease	496 / 46803	1.89 (1.75-2.03)	4.13611e-63	1.69 (1.56-1.83)	9.26995e-39
	Cancer	2241 / 48548	1.35 (1.30-1.40)	6.84152e-57	1.23 (1.18-1.27)	4.70296e-26
	Cerebrovascular disease	239 / 46546	1.34 (1.20-1.50)	4.11071e-07	1.17 (1.04-1.32)	0.00716976
	Alzheimer's disease	150 / 46457	1.34 (1.16-1.54)	5.92945e-05	1.12 (0.96-1.30)	0.151328
	Others	1647 / 47954	1.55 (1.49-1.62)	3.86987e-94	1.39 (1.33-1.45)	4.20393e-50
	retina
	All-cause	5615 / 51922	1.30 (1.27-1.34)	6.94363e-76	1.31 (1.28-1.35)	1.24423e-80
	Heart disease	842 / 47149	1.47 (1.37-1.59)	6.50575e-26	1.53 (1.43-1.65)	3.06794e-31
	Respiratory disease	496 / 46803	1.55 (1.41-1.70)	4.0425e-20	1.58 (1.44-1.74)	9.88911e-22
	Cancer	2241 / 48548	1.23 (1.17-1.28)	6.77533e-19	1.23 (1.18-1.29)	1.48502e-19
	Cerebrovascular disease	239 / 46546	1.23 (1.07-1.41)	0.00289864	1.23 (1.07-1.42)	0.00313697
	Alzheimer's disease	150 / 46457	1.04 (0.87-1.24)	0.653187	1.01 (0.85-1.21)	0.898823
	Others	1647 / 47954	1.34 (1.28-1.42)	7.73205e-29	1.36 (1.30-1.44)	1.24386e-31
	Model 1: Crude model; Model 2: Adjusted for age and gender.
